# Simultaneous estimation of bi-directional causal effects and heritable confounding from GWAS summary statistics

**DOI:** 10.1101/2020.01.27.20018929

**Authors:** Liza Darrous, Ninon Mounier, Zoltán Kutalik

**Author notes:** These authors contributed equally to this work (Liza Darrous, Ninon Mounier).

## Abstract

Mendelian Randomisation (MR), an increasingly popular method that estimates the causal effects of risk factors on complex human traits, has seen several extensions that relax its basic assumptions. However, most of these extensions suffer from two major limitations; their under-exploitation of genome-wide markers, and sensitivity to the presence of a heritable confounder of the exposure-outcome relationship. To overcome these limitations, we propose a Latent Heritable Confounder MR (LHC-MR) method applicable to association summary statistics, which estimates bi-directional causal effects, direct heritabilities, and confounder effects while accounting for sample overlap. We demonstrate that LHC-MR out-performs several existing MR methods in a wide range of simulation settings and apply it to summary statistics of 13 complex traits. Besides several concordant results, LHC-MR unravelled new mechanisms (how being diagnosed for certain diseases might lead to improved lifestyle) and revealed new causal effects (e.g. HDL cholesterol being protective against high systolic blood pressure), hidden from standard MR methods due to a heritable confounder of opposite direction. Phenome-wide MR search suggested that the confounders indicated by LHC-MR for the birth weight-diabetes pair are likely to be obesity traits. Finally, LHC-MR results indicated that genetic correlations are predominantly driven by bi-directional causal effects and much less so by heritable confounders.

## Supplementary Tables for "Simultaneous estimation of bi-directional causal effects and heritable confounding from GWAS summary statistics"

### Sheet: Table summaries + Legends
Table S2	Simulation summary	The bias, variance, and RMSE of each estimated parameter is reported for the various scenarios. The same values are reported for standard MR methods with their various thresholding limits
Table S3	LHC-MR Real data main results	LHC-MR comprehensive results of the main parameter estimations for each trait pair
Table S4	LHC-MR Real data alternate res	LHC-MR comprehensive results of the alternate parameter estimations for each trait pair
Table S5	All methods - causal estimates	Causal estimates of LHC-MR, standard MR methods, and CAUSE (gamma, eta and q are reported with their 95% credible intervals) for each trait pair (in both directions) with p-value and SE reported
Table S6	Causal estimate comparison	Causal estimates of LHC-MR, standard MR methods, and CAUSE for trait pairs with sufficient heritability (>2.5%) (in both directions) with p-value and SE reported. Significance comparison between LHC-MR and standard MR methods is reported (t-test)
Table S9	LDSC comparison	LDsc results for each trait pair, hertiability of each trait and genetic correlation is reported. Genetic correlation calculation based on LHC-MR estimates are also reported
Parameter	Explanation
Pair	trait pair
EXP	trait used as exposure (X)
OUT	trait used as outcome (Y)
piX	polygenicity: proportion of non-zero multivariable causal effects among all sequence variants directly influencing exposure X
piY	polygenicity: proportion of non-zero multivariable causal effects among all sequence variants directly influencing outcome Y
h2X	direct heritability on exposure X
h2Y	direct heritability on outcome Y
tX	confounder effect on X
tY	confounder effect on Y
axy	causal effect from X to Y
ayx	causal effect from Y to X
iXY	parameter equivalent to the LDSC cross-trait intercept
[parameter]_JKse	standard error of each parameter from the 200 block jackknife
[parameter]_JKpval	calculated p-value of each parameetr from the 200 block jackknife
tot_h2X	total heritability of the exposure (direct + indirect), calculated as: h2X + (tX + (ayx*tY))^2 + h2Y*ayx^2
tot_h2Y	total heritability of the outcome (direct + indirect), calculated as: h2Y + (tY + (axy*tX))^2 + h2X*axy^2
low_h2X	whether the total heritability of the exposure is less than 2.5%
low_h2Y	whether the total heritability of the outcome is less than 2.5%
SingleTrait_[parameter]	parameter estimates from running the single trait analysis (no confounder, no causal relationships) : total heritability (h2X and h2Y), polygenicity (piX and piY) and LDSC intercept (iX and iY) for each trait
[MRmethod]E4	Bias/Variance/RMSE calculated for the estimates when the MR method used IVs with a p-value threshold of 5e-4
X-compatible	boolean indicating if the parameters calculated from the switching of X and U fall within our parameter ranges
X-plausible	boolean indicating if the parameters calculated from the switching of X and U is plausible (direct heritability larger than indirect heritability)
Y-compatible	boolean indicating if the parameters calculated from the switching of Y and U fall within our parameter ranges
Y-plausible	boolean indicating if the parameters calculated from the switching of X and U is plausible (direct heritability larger than indirect heritability)
tY:tX	ratio of tY to tX (in red when confounder's effect and causal effect are in opposite directions)
sig_axy	boolean indicating if the causal effect estimate is significant
sig_U	boolean indicating if both tX and tY are significant (green when TRUE)
CAUSE_winning model	either "Causal" or "Sharing"
gamma	CAUSE causal effect estimate and 95% credible interval (only if the winning model is "Causal")
eta	CAUSE estimate for the effect of correlated pleiotropy (equivalent to LHC-MR tY/tX ratio) and 95% credible interval
q	CAUSE estimate for the proportion of variants exhibiting correlated pleiotropy and 95% credible interval
sum_[Method]	Indicating whether the estimate of the method is insignificant 0, significant positive + or significant negative -. Comparing the methods for each trait pair, green indicates + estimates, orange indicates - estimates, grey for 0 estimates, and red for the estimates with an opposite sign to LHC-MR
Qstat_pvalue	P-value of the Q-test done to compare how alike the MR estimates are. Values less than 0.05/156 are discordant
tstat_[MRmethod]	T-stat value for comparing the LHC-MR estimate with that of MR methods
tstat_[MRmethod]_pval	P-value of the t-test done to compare the HC-MR estimate with that of MR methods. Values greater than 0.05/156 are similar
same_est	Counts how many times LHC-MR had similar (same) causal effect estimates with the 5 MR methods
gcorr	genetic correlation, calculated from LDsc
gcorr_se	SE of the genetic correlation
lower_gcorr_LHC	lower bound of the 200 genetic correlation estimates obtained from the parameter estimates of the 200 block jackknife
upper_gcorr_LHC	upper bound of the 200 genetic correlation estimates obtained from the parameter estimates of the 200 block jackknife
mean_gcorr_LHC	mean of the 200 genetic correlation estimates obtained from the parameter estimates of the 200 block jackknife
sd_gcorr_LHC	SD 200 genetic correlation estimates obtained from the parameter estimates of the 200 block jackknife

### Sheet: Simulation summary
Standard setting_N=5e5	piX	piY	h2X	h2Y	tX	tY	axy	ayx	EggerE4	WmedianE4	IVWE4	ModeE4	WModeE4	EggerE6	WmedianE6	IVWE6	ModeE6	WModeE6	EggerE8	WmedianE8	IVWE8	ModeE8	WModeE8	RAPS	RAPSE4
Bias	-0.00399307	-0.00647884	-0.0524795	-0.000576734	0.0912347	-0.0870167	0.0165185	0.0381187	0.0371051	-0.0717699	-0.0170991	-0.0302104	-0.0695443	0.0376651	-0.0554748	-0.00778979	-0.0196087	-0.0546259	0.0386505	-0.0454041	-0.00204121	-0.0133372	-0.0485219	0.0641879	-0.00705179
RMSE	0.00399586	0.00648188	0.0540121	0.00228444	0.0946134	0.0905672	0.0186531	0.0473304	0.0411835	0.0718847	0.017394	0.0439007	0.0750885	0.0503108	0.0557891	0.00903762	0.0388764	0.0632266	0.0656587	0.0462043	0.00720409	0.039096	0.0588954	0.0642903	0.00786215
Variance	2.27e-08	4.02e-08	0.000166542	4.99e-06	0.000640754	0.000643384	7.66e-05	0.000803196	0.000325807	1.68e-05	1.04e-05	0.00103531	0.00081823	0.00113522	3.57e-05	2.14e-05	0.00114987	0.00103429	0.0028747	7.48e-05	4.87e-05	0.00137818	0.00113704	1.34e-05	1.23e-05
Standard setting_N=5e4	piX	piY	h2X	h2Y	tX	tY	axy	ayx	EggerE4	WmedianE4	IVWE4	ModeE4	WModeE4	EggerE6	WmedianE6	IVWE6	ModeE6	WModeE6	EggerE8	WmedianE8	IVWE8	ModeE8	WModeE8	RAPS	RAPSE4
Bias	-0.003132	0.0744628	-0.0677137	-0.0164936	0.0726547	-0.0692171	0.0349053	-0.00598619	-0.00238093	-0.207967	-0.191815	-0.204382	-0.209601	0.00841763	-0.150566	-0.145555	-0.136354	-0.155382	NA	NA	NA	NA	NA	0.0632844	-0.185528
RMSE	0.00339007	0.241921	0.11279	0.0411881	0.175845	0.131897	0.126405	0.0803706	0.166541	0.208487	0.192262	0.212112	0.216112	0.892763	0.163847	0.157689	0.183188	0.196225	NA	NA	NA	NA	NA	0.0644965	0.186037
Variance	1.72e-06	0.0540625	0.00830247	0.00145349	0.0261659	0.012863	0.015061	0.00655469	0.0282961	0.000221099	0.000175011	0.00328528	0.00282826	0.813219	0.00426095	0.00375472	0.0152709	0.0146538	NA	NA	NA	NA	NA	0.000158045	0.000193129
Increased polygenicity_pix=0.1 piu=0.2 pix=0.15 N=5e5	piX	piY	h2X	h2Y	tX	tY	axy	ayx	EggerE4	WmedianE4	IVWE4	ModeE4	WModeE4	EggerE6	WmedianE6	IVWE6	ModeE6	WModeE6	EggerE8	WmedianE8	IVWE8	ModeE8	WModeE8	RAPS	RAPSE4
Bias	-0.0847528	-0.110767	-0.0598931	-0.0414532	0.0454022	-0.20262	0.12295	0.050215	0.0660877	-0.0825138	-0.0177135	-0.0397747	-0.0913657	0.0752885	-0.0608374	-0.00229888	-0.0195945	-0.068238	0.0847092	-0.0479308	0.00724983	-0.0162184	-0.0550251	0.0647624	-0.00794997
RMSE	0.0851111	0.13664	0.0969784	0.0637862	0.14169	0.26529	0.206204	0.13069	0.0696722	0.0826092	0.0180782	0.053724	0.0959968	0.0867796	0.0611978	0.00592065	0.0483368	0.0762256	0.11068	0.0492077	0.0112183	0.0577623	0.0715363	0.0648275	0.00884784
Variance	6.21e-05	0.00653175	0.00593635	0.00239828	0.0183824	0.0299224	0.0279626	0.0148555	0.000496569	1.61e-05	1.33e-05	0.00133086	0.000885397	0.00190034	4.49e-05	3.04e-05	0.00199235	0.00117747	0.00517803	0.000126563	7.48e-05	0.00313617	0.00213234	8.61e-06	1.54e-05
Increased polygenicity_pix=0.1 piu=0.2 pix=0.15 N=5e4	piX	piY	h2X	h2Y	tX	tY	axy	ayx	EggerE4	WmedianE4	IVWE4	ModeE4	WModeE4	EggerE6	WmedianE6	IVWE6	ModeE6	WModeE6	EggerE8	WmedianE8	IVWE8	ModeE8	WModeE8	RAPS	RAPSE4
Bias	0.350908	0.107393	-0.0633265	-0.00664739	0.076812	-0.0898253	-0.00523191	0.0478055	-0.0954198	-0.220878	-0.205931	-0.209953	-0.228063	-0.131105	-0.197106	-0.174449	-0.191245	-0.206788	NA	NA	NA	NA	NA	0.0651894	-0.201867
RMSE	0.56358	0.38383	0.0870142	0.0408847	0.130951	0.134999	0.188143	0.178402	0.188182	0.221408	0.206394	0.217733	0.234323	1.36687	0.209144	0.183072	0.226053	0.238256	NA	NA	NA	NA	NA	0.0666016	0.202407
Variance	0.198455	0.138563	0.0036339	0.00166058	0.0114775	0.0103635	0.0360923	0.0301448	0.0268444	0.000239017	0.000194784	0.00339522	0.00295385	1.88891	0.00499058	0.00314567	0.0148218	0.0142908	NA	NA	NA	NA	NA	0.000189917	0.000222956
Strong confounder effect_tX=0.41 tY=0.27 N=5e5	piX	piY	h2X	h2Y	tX	tY	axy	ayx	EggerE4	WmedianE4	IVWE4	ModeE4	WModeE4	EggerE6	WmedianE6	IVWE6	ModeE6	WModeE6	EggerE8	WmedianE8	IVWE8	ModeE8	WModeE8	RAPS	RAPSE4
Bias	-0.00368161	-0.00595394	-0.0287288	0.0151938	-0.0311421	-0.107857	0.065542	0.0780778	0.202336	0.063853	0.157594	0.124025	0.0569272	0.203297	0.082566	0.165153	0.130965	0.0731555	0.200549	0.0959676	0.170298	0.140554	0.0847504	0.268327	0.171862
RMSE	0.00373441	0.00603804	0.0544611	0.0350355	0.0751117	0.130915	0.0679326	0.103015	0.202823	0.0639522	0.157631	0.128729	0.0625923	0.20472	0.0827213	0.165212	0.134794	0.0787601	0.203812	0.0961939	0.170382	0.145535	0.0909358	0.268341	0.171894
Variance	4e-07	1.03e-06	0.00218435	0.00101698	0.00476728	0.00561801	0.000325602	0.00460818	0.000201344	1.29e-05	1.17e-05	0.0012134	0.000690911	0.00059244	2.62e-05	1.97e-05	0.00103861	0.000868801	0.00134633	4.44e-05	2.9e-05	0.00145401	0.00110887	7.57e-06	1.11e-05
Strong confounder effect_tX=0.41 tY=0.27 N=5e4	piX	piY	h2X	h2Y	tX	tY	axy	ayx	EggerE4	WmedianE4	IVWE4	ModeE4	WModeE4	EggerE6	WmedianE6	IVWE6	ModeE6	WModeE6	EggerE8	WmedianE8	IVWE8	ModeE8	WModeE8	RAPS	RAPSE4
Bias	-0.00117859	0.0626588	0.0211033	0.000210468	-0.149685	-0.145161	0.115157	0.0809052	0.152683	-0.129115	-0.0898249	-0.12251	-0.146889	0.207561	-0.0726726	-0.0307427	-0.0509837	-0.0940431	0.645265	NA	NA	NA	NA	0.267155	-0.080728
RMSE	0.00263027	0.225833	0.100454	0.0593498	0.212482	0.224809	0.178491	0.166171	0.191197	0.129809	0.0908357	0.132931	0.152929	0.532333	0.082246	0.0433247	0.102213	0.120473	2.31669	NA	NA	NA	NA	0.267329	0.0820205
Variance	5.74e-06	0.0508615	0.0102225	0.00372433	0.0233703	0.0313065	0.019411	0.0213143	0.0138975	0.000175356	0.000170736	0.00284946	0.00193386	0.231097	0.00159817	0.00100275	0.00834218	0.00609056	5.33551	0.0104311	0.00676962	0.0282402	0.0223985	9.87e-05	0.000197297
No causal effect_axy=0 N=5e5	piX	piY	h2X	h2Y	tX	tY	axy	ayx	EggerE4	WmedianE4	IVWE4	ModeE4	WModeE4	EggerE6	WmedianE6	IVWE6	ModeE6	WModeE6	EggerE8	WmedianE8	IVWE8	ModeE8	WModeE8	RAPS	RAPSE4
Bias	-0.00413801	-0.00658075	-0.0595769	-0.000614542	0.119084	-0.0544766	0.0035013	0.00450238	0.0378575	0.0315211	0.0418058	0.0395603	0.0292793	0.036235	0.0318032	0.0410477	0.0294337	0.025985	0.0375767	0.0321496	0.0405219	0.0250406	0.0224109	0.0658681	0.0426723
RMSE	0.00414015	0.00658363	0.0607363	0.00243808	0.121104	0.0570185	0.0106607	0.0229262	0.0415852	0.0318032	0.0419255	0.0525984	0.0412592	0.046493	0.0324293	0.0413186	0.0437197	0.040485	0.0623202	0.0332219	0.0410381	0.0454961	0.0426884	0.0659399	0.0428141
Variance	1.8e-08	3.87e-08	0.00014233	5.68e-06	0.000495151	0.000289194	0.000103461	0.000515651	0.000302178	1.82e-05	1.02e-05	0.0012261	0.000862284	0.000865939	4.1e-05	2.28e-05	0.0010664	0.000983484	0.00252225	7.15e-05	4.3e-05	0.00147231	0.00134699	9.66e-06	1.24e-05
No causal effect_axy=0 N=5e4	piX	piY	h2X	h2Y	tX	tY	axy	ayx	EggerE4	WmedianE4	IVWE4	ModeE4	WModeE4	EggerE6	WmedianE6	IVWE6	ModeE6	WModeE6	EggerE8	WmedianE8	IVWE8	ModeE8	WModeE8	RAPS	RAPSE4
Bias	-0.00303414	0.0750732	-0.062823	-0.0238918	0.0610646	-0.0509071	0.00389347	0.0368152	0.0125434	0.0136366	0.0161282	0.0212619	0.0157215	-0.0179033	0.0131109	0.0189549	0.00736843	0.0107395	NA	NA	NA	NA	NA	0.0635624	0.017389
RMSE	0.00335766	0.267869	0.107996	0.0552267	0.169462	0.146919	0.100124	0.113571	0.149538	0.0200832	0.0212965	0.062452	0.0550454	0.82015	0.0564084	0.0516811	0.103925	0.0936412	NA	NA	NA	NA	NA	0.0645735	0.0231343
Variance	2.11e-06	0.0674673	0.00787392	0.00252977	0.0254983	0.0193812	0.0102139	0.0117786	0.0226575	0.000221815	0.000197368	0.00351855	0.00283962	0.686046	0.00307144	0.00235883	0.0109655	0.00882993	NA	NA	NA	NA	NA	0.000132207	0.000237567
No confounder effect_h2u=tX=tY=0 N=5e5	piX	piY	h2X	h2Y	tX	tY	axy	ayx	EggerE4	WmedianE4	IVWE4	ModeE4	WModeE4	EggerE6	WmedianE6	IVWE6	ModeE6	WModeE6	EggerE8	WmedianE8	IVWE8	ModeE8	WModeE8	RAPS	RAPSE4
Bias	-0.00397367	-0.00688317	-0.0508866	-0.0151897	0.202645	-0.0444504	0.0133876	0.0268428	0.000781919	-0.102768	-0.0600318	-0.0736367	-0.096773	0.00318172	-0.0865721	-0.0493513	-0.0568771	-0.0863532	0.00330357	-0.0764996	-0.0428698	-0.0537268	-0.0775203	-0.00108194	-0.0504381
RMSE	0.00397774	0.00690141	0.0528433	0.0244291	0.207768	0.0738718	0.016674	0.036284	0.0205327	0.102874	0.0601864	0.0801851	0.101272	0.0331678	0.0868745	0.049783	0.0673834	0.0933032	0.053959	0.0770111	0.0435576	0.0684587	0.0858761	0.0034411	0.0506412
Variance	3.3e-08	2.57e-07	0.00020711	0.000373523	0.00214552	0.00355225	0.000100811	0.000608154	0.000429571	2.23e-05	1.9e-05	0.00102783	0.000909103	0.00111223	5.35e-05	4.37e-05	0.00133217	0.0012741	0.00295985	8.01e-05	6.07e-05	0.00183675	0.00139317	1.09e-05	2.1e-05
No confounder effect_h2u=tX=tY=0 N=5e4	piX	piY	h2X	h2Y	tX	tY	axy	ayx	EggerE4	WmedianE4	IVWE4	ModeE4	WModeE4	EggerE6	WmedianE6	IVWE6	ModeE6	WModeE6	EggerE8	WmedianE8	IVWE8	ModeE8	WModeE8	RAPS	RAPSE4
Bias	-0.00337507	0.0594763	-0.0607609	-0.0295898	0.181471	-0.0424237	0.0324589	-0.00722642	-0.0487273	-0.224563	-0.210846	-0.208771	-0.223711	0.176867	-0.182126	-0.166048	-0.185919	-0.194794	NA	NA	NA	NA	NA	-0.00339755	-0.205585
RMSE	0.00347469	0.226768	0.0904014	0.0491249	0.22473	0.121379	0.0965724	0.0899387	0.170017	0.225473	0.21146	0.2172	0.230044	0.857384	0.196183	0.177605	0.226936	0.227778	NA	NA	NA	NA	NA	0.0164195	0.206338
Variance	6.96e-07	0.0488634	0.00457197	0.00156908	0.0179308	0.013197	0.00844148	0.00820076	0.0270728	0.000418129	0.000264515	0.00366386	0.00293244	0.71819	0.0054262	0.00405244	0.0172797	0.0142224	NA	NA	NA	NA	NA	0.000263321	0.000316337
Opposite confounder effect_tX=0.16 tY=-0.11 N=5e5	piX	piY	h2X	h2Y	tX	tY	axy	ayx	EggerE4	WmedianE4	IVWE4	ModeE4	WModeE4	EggerE6	WmedianE6	IVWE6	ModeE6	WModeE6	EggerE8	WmedianE8	IVWE8	ModeE8	WModeE8	RAPS	RAPSE4
Bias	-0.00405571	-0.00667954	-0.0546045	-0.00561894	0.104878	0.026484	0.00679206	0.0241748	-0.03431	-0.134256	-0.09891	-0.101767	-0.126333	-0.0352356	-0.119412	-0.0875429	-0.0829625	-0.113779	-0.0369582	-0.110073	-0.0807914	-0.0812604	-0.107271	-0.065568	-0.090744
RMSE	0.00405783	0.00668224	0.055862	0.00715139	0.107166	0.0344857	0.0131609	0.0369623	0.0369577	0.13432	0.0989818	0.10509	0.128543	0.0455774	0.119541	0.0876729	0.0891464	0.117279	0.0594271	0.110271	0.0809675	0.0888462	0.11115	0.0656254	0.0908216
Variance	1.76e-08	3.68e-08	0.000141743	2e-05	0.000494986	0.00049782	0.00012967	0.000797749	0.000192546	1.76e-05	1.45e-05	0.000701423	0.000574889	0.000852805	3.15e-05	2.32e-05	0.00108603	0.000825316	0.00220987	4.45e-05	2.91e-05	0.00131674	0.000864546	7.69e-06	1.44e-05
Opposite confounder effect_tX=0.16 tY=-0.11 N=5e4	piX	piY	h2X	h2Y	tX	tY	axy	ayx	EggerE4	WmedianE4	IVWE4	ModeE4	WModeE4	EggerE6	WmedianE6	IVWE6	ModeE6	WModeE6	EggerE8	WmedianE8	IVWE8	ModeE8	WModeE8	RAPS	RAPSE4
Bias	-0.00335983	0.0394243	-0.0593946	-0.0245811	0.0602185	0.0331926	0.00597302	-0.0135691	-0.0814222	-0.232634	-0.219757	-0.231607	-0.23846	-0.0951467	-0.200636	-0.183881	-0.184466	-0.195813	NA	NA	NA	NA	NA	-0.0646268	-0.21609
RMSE	0.00353654	0.184637	0.0997853	0.0547206	0.162619	0.127657	0.0973859	0.0832232	0.149196	0.233209	0.220222	0.238569	0.244001	0.775538	0.205892	0.189271	0.201704	0.211737	NA	NA	NA	NA	NA	0.0657052	0.216632
Variance	1.24e-06	0.0332005	0.0065606	0.0024389	0.0232843	0.0155045	0.00964115	0.00687957	0.0159489	0.000273449	0.000208519	0.00334034	0.00272775	0.604496	0.0021801	0.00205232	0.00679268	0.0066224	NA	NA	NA	NA	NA	0.000143408	0.000239292
Small causal effect_axy=0.1 N=5e5	piX	piY	h2X	h2Y	tX	tY	axy	ayx	EggerE4	WmedianE4	IVWE4	ModeE4	WModeE4	EggerE6	WmedianE6	IVWE6	ModeE6	WModeE6	EggerE8	WmedianE8	IVWE8	ModeE8	WModeE8	RAPS	RAPSE4
Bias	-0.00412862	-0.00662628	-0.0596614	-0.00106269	0.114969	-0.067105	0.0158099	0.0127621	0.0421679	-0.00223961	0.0228157	0.00742445	-0.00295516	0.0385349	0.00417172	0.026603	0.012271	0.00292083	0.0365805	0.00789491	0.0284951	0.01465	0.0045731	0.0643154	0.0267162
RMSE	0.00413334	0.00663079	0.0619072	0.00659093	0.120219	0.072994	0.0187145	0.0257761	0.0455309	0.00485625	0.0230863	0.0315469	0.0226411	0.0506062	0.00694974	0.0270232	0.0367691	0.0300993	0.0600716	0.0111092	0.0292848	0.0393231	0.0298271	0.0643959	0.0269786
Variance	3.98e-08	6.09e-08	0.000278597	4.32e-05	0.00125978	0.000841882	0.000102325	0.000511773	0.00030095	1.89e-05	1.27e-05	0.000959267	0.000514169	0.00109801	3.15e-05	2.3e-05	0.00122591	0.000915749	0.0023168	6.23e-05	4.66e-05	0.00135886	0.000886473	1.06e-05	1.44e-05
Small causal effect_axy=0.1 N=5e4	piX	piY	h2X	h2Y	tX	tY	axy	ayx	EggerE4	WmedianE4	IVWE4	ModeE4	WModeE4	EggerE6	WmedianE6	IVWE6	ModeE6	WModeE6	EggerE8	WmedianE8	IVWE8	ModeE8	WModeE8	RAPS	RAPSE4
Bias	-0.00345381	0.020978	-0.0710759	-0.0227297	0.0775589	-0.0543179	0.0234386	0.015945	0.0122577	-0.0608631	-0.0513406	-0.0554385	-0.0624283	0.0317694	-0.0460601	-0.0337144	-0.0501844	-0.0562646	NA	NA	NA	NA	NA	0.0658232	-0.0493051
RMSE	0.00362522	0.121973	0.11136	0.0518831	0.175679	0.123008	0.112275	0.0926812	0.127735	0.0625893	0.0532446	0.0785489	0.0802951	0.677725	0.0664925	0.0564668	0.103618	0.096743	NA	NA	NA	NA	NA	0.06687	0.0515547
Variance	1.24e-06	0.0147319	0.0074993	0.00221961	0.0253549	0.0124291	0.0123023	0.00850568	0.0164959	0.000217461	0.000203202	0.00315969	0.00260205	0.467655	0.00234665	0.00209371	0.00838602	0.0063199	NA	NA	NA	NA	NA	0.000141728	0.000231524
Concordant confounders_N=5e5	piX	piY	h2X	h2Y	tX	tY	axy	ayx	EggerE4	WmedianE4	IVWE4	ModeE4	WModeE4	EggerE6	WmedianE6	IVWE6	ModeE6	WModeE6	EggerE8	WmedianE8	IVWE8	ModeE8	WModeE8	RAPS	RAPSE4
Bias	-0.00387243	-0.00611374	-0.0442349	0.00890716			0.0303265	0.0466305	0.105328	-0.013029	0.060903	0.0413257	-0.015242	0.103898	0.00493142	0.0688914	0.0564478	0.00461351	0.105674	0.0158506	0.0731033	0.0638234	0.0159743	0.165957	0.0726022
RMSE	0.00388852	0.00614562	0.0505275	0.020929			0.0329095	0.066525	0.107018	0.0137436	0.061002	0.0519251	0.0321156	0.109351	0.00826035	0.0690884	0.0689558	0.0314064	0.116382	0.0178986	0.0734734	0.0739291	0.038398	0.16599	0.0726883
Variance	1.27e-07	3.99e-07	0.000608473	0.000366005			0.000166672	0.00229711	0.000366366	1.95e-05	1.23e-05	0.00100858	0.000815402	0.00118661	4.48e-05	2.77e-05	0.00160057	0.00098477	0.00242618	7.05e-05	5.54e-05	0.00142049	0.00124411	1.15e-05	1.28e-05
Concordant confounders_N=5e4	piX	piY	h2X	h2Y	tX	tY	axy	ayx	EggerE4	WmedianE4	IVWE4	ModeE4	WModeE4	EggerE6	WmedianE6	IVWE6	ModeE6	WModeE6	EggerE8	WmedianE8	IVWE8	ModeE8	WModeE8	RAPS	RAPSE4
Bias	-0.00223194	0.0551262	-0.0316127	-0.018225			0.0521077	0.0224315	0.0355006	-0.177503	-0.153784	-0.163326	-0.185294	0.0264449	-0.130633	-0.110434	-0.0982889	-0.123776	NA	NA	NA	NA	NA	0.167816	-0.147169
RMSE	0.00285213	0.200538	0.100831	0.0596961			0.122744	0.0874495	0.135713	0.178122	0.154407	0.172217	0.190684	0.812314	0.138537	0.117938	0.147315	0.157694	NA	NA	NA	NA	NA	0.168216	0.147952
Variance	3.22e-06	0.0379354	0.00935471	0.00329742			0.012603	0.00729004	0.017508	0.000224398	0.000195813	0.00304437	0.00206803	0.672606	0.00217093	0.00174851	0.0122866	0.00974176	NA	NA	NA	NA	NA	0.000137145	0.000235764
Discordant confounders_N=5e5	piX	piY	h2X	h2Y	tX	tY	axy	ayx	EggerE4	WmedianE4	IVWE4	ModeE4	WModeE4	EggerE6	WmedianE6	IVWE6	ModeE6	WModeE6	EggerE8	WmedianE8	IVWE8	ModeE8	WModeE8	RAPS	RAPSE4
Bias	-0.00405657	-0.00579426	-0.0530231	0.0209948			0.00770147	0.0279598	-0.0313888	-0.130478	-0.0937386	-0.0949579	-0.116625	-0.032953	-0.115655	-0.082689	-0.0828166	-0.105016	-0.0270331	-0.106597	-0.0770146	-0.0725572	-0.0958702	-0.056295	-0.0855622
RMSE	0.00405973	0.00579954	0.055004	0.0211843			0.0143977	0.0385583	0.0361498	0.130547	0.0938184	0.100053	0.119701	0.0439474	0.11578	0.0828694	0.0877506	0.108683	0.0517256	0.106868	0.0773719	0.080266	0.100831	0.0564067	0.0856469
Variance	2.61e-08	6.24e-08	0.000218356	8.16e-06			0.000151001	0.000719374	0.000328115	1.83e-05	1.53e-05	0.00101396	0.000741933	0.000862721	2.95e-05	3.05e-05	0.000858751	0.000799649	0.00198444	5.91e-05	5.63e-05	0.00120213	0.000995786	1.28e-05	1.48e-05
Discordant confounders_N=5e4	piX	piY	h2X	h2Y	tX	tY	axy	ayx	EggerE4	WmedianE4	IVWE4	ModeE4	WModeE4	EggerE6	WmedianE6	IVWE6	ModeE6	WModeE6	EggerE8	WmedianE8	IVWE8	ModeE8	WModeE8	RAPS	RAPSE4
Bias	-0.00238724	0.0159874	-0.025887	-0.00918703			-0.00349303	0.00158009	-0.0578587	-0.228455	-0.216676	-0.217018	-0.227291	-0.0277139	-0.188405	-0.178483	-0.175992	-0.185907	NA	NA	NA	NA	NA	-0.0574445	-0.212082
RMSE	0.00303282	0.0632626	0.0982997	0.0542221			0.134716	0.113382	0.156993	0.229003	0.217287	0.223469	0.23192	0.843087	0.196672	0.185146	0.208782	0.214358	NA	NA	NA	NA	NA	0.0584476	0.212812
Variance	3.57e-06	0.00382301	0.00917623	0.00291391			0.0185062	0.0131152	0.0217339	0.000255899	0.000270738	0.00289953	0.00216927	0.724517	0.00324828	0.00247256	0.0128743	0.0116207	NA	NA	NA	NA	NA	0.000118615	0.000316554
CAUSE-like_N=4e4	piX	piY	h2X	h2Y	tX	tY	axy	ayx	EggerE4	WmedianE4	IVWE4	ModeE4	WModeE4	EggerE6	WmedianE6	IVWE6	ModeE6	WModeE6	EggerE8	WmedianE8	IVWE8	ModeE8	WModeE8	RAPS	RAPSE4
Bias	-0.000769651	-0.00114138	0.00145482	-0.0567988	-0.0934842	-0.0207344	0.0306084	0.011338	-0.0461099	-0.162697	-0.15281	-0.143676	-0.155773	-0.0621613	-0.140306	-0.130578	-0.138906	-0.147002	NA	NA	NA	NA	NA	0.045864	-0.150005
RMSE	0.000874811	0.00118082	0.0554086	0.0810749	0.160371	0.197904	0.0656518	0.0371647	0.149759	0.163677	0.153663	0.150716	0.162	0.91027	0.153874	0.14427	0.170054	0.174911	NA	NA	NA	NA	NA	0.0496011	0.151092
Variance	1.76e-07	9.35e-08	0.00313061	0.00341534	0.0173262	0.0395267	0.00344212	0.00127823	0.0207159	0.000326386	0.000266936	0.00211474	0.00201912	0.841558	0.00407283	0.00384025	0.00981981	0.00916751	NA	NA	NA	NA	NA	0.000364042	0.000333909
With reverse causal effect_ayx=-0.2 N=5e5	piX	piY	h2X	h2Y	tX	tY	axy	ayx	EggerE4	WmedianE4	IVWE4	ModeE4	WModeE4	EggerE6	WmedianE6	IVWE6	ModeE6	WModeE6	EggerE8	WmedianE8	IVWE8	ModeE8	WModeE8	RAPS	RAPSE4
Bias	-0.00400331	-0.00668752	-0.0261936	0.0196248	0.106718	-0.0550025	0.00811583	0.0264712	-0.0486877	-0.143566	-0.117272	-0.106574	-0.127085	-0.0478209	-0.128906	-0.105173	-0.086218	-0.111747	-0.0465156	-0.119652	-0.0978445	-0.0835808	-0.104448	-0.0867933	-0.106427
RMSE	0.00401066	0.00671211	0.0336332	0.0305226	0.117665	0.0849559	0.0143667	0.0369136	0.0545591	0.143629	0.117336	0.111122	0.130253	0.0625056	0.129034	0.10534	0.0939738	0.116374	0.0708654	0.119988	0.0983178	0.0899995	0.109664	0.0868666	0.106505
Variance	6.01e-08	3.36e-07	0.000454173	0.00055765	0.00250658	0.00427778	0.000143405	0.000675402	0.000618572	1.84e-05	1.53e-05	0.0010103	0.000831758	0.00165318	3.36e-05	3.58e-05	0.00142604	0.00107699	0.00291653	8.21e-05	9.47e-05	0.0011369	0.00113975	1.3e-05	1.68e-05
With reverse causal effect_ayx=-0.2 N=5e4	piX	piY	h2X	h2Y	tX	tY	axy	ayx	EggerE4	WmedianE4	IVWE4	ModeE4	WModeE4	EggerE6	WmedianE6	IVWE6	ModeE6	WModeE6	EggerE8	WmedianE8	IVWE8	ModeE8	WModeE8	RAPS	RAPSE4
Bias	-0.00288773	0.109435	-0.0558335	-0.0149916	0.0367796	-0.0851201	0.0117474	0.04859	-0.106413	-0.250905	-0.240759	-0.248162	-0.251755	0.163246	-0.217743	-0.205854	-0.210447	-0.214298	NA	NA	NA	NA	NA	-0.0911048	-0.237776
RMSE	0.00320883	0.315798	0.0926704	0.0364227	0.147302	0.135087	0.135925	0.170713	0.20758	0.251434	0.241294	0.254251	0.256534	1.2774	0.228334	0.212456	0.240276	0.241688	NA	NA	NA	NA	NA	0.0920755	0.238415
Variance	2e-06	0.089543	0.00558206	0.00112435	0.0207605	0.0112276	0.0187118	0.0273286	0.0324139	0.000271266	0.000263154	0.00312137	0.0024787	1.63787	0.00482071	0.00281805	0.0137187	0.0127442	NA	NA	NA	NA	NA	0.000181447	0.000310163
Strong causal effects_axy=0.4 ayx=0.3 N=5e5	piX	piY	h2X	h2Y	tX	tY	axy	ayx	EggerE4	WmedianE4	IVWE4	ModeE4	WModeE4	EggerE6	WmedianE6	IVWE6	ModeE6	WModeE6	EggerE8	WmedianE8	IVWE8	ModeE8	WModeE8	RAPS	RAPSE4
Bias	-0.00383155	-0.00635448	-0.0467862	-0.00408937	0.067199	-0.118662	0.0295213	0.044183	0.141854	0.00677529	0.103284	0.0483517	-0.00136406	0.145778	0.0262285	0.109491	0.0547876	0.0136657	0.146443	0.0395351	0.114016	0.0697327	0.0225515	0.229382	0.115813
RMSE	0.00383522	0.00635774	0.0484719	0.00501264	0.0726925	0.121461	0.0309255	0.0507499	0.142562	0.00800658	0.103341	0.0573371	0.0255184	0.14736	0.0269259	0.109596	0.0621814	0.0315679	0.149739	0.0401266	0.114175	0.0771429	0.0362512	0.229402	0.115863
Variance	2.86e-08	4.23e-08	0.000163858	8.58e-06	0.000784171	0.000686027	8.66e-05	0.00063614	0.000205742	1.86e-05	1.2e-05	0.000969037	0.000662582	0.000473241	3.78e-05	2.33e-05	0.0008825	0.000826308	0.000996271	4.81e-05	3.7e-05	0.00111057	0.000822021	9.09e-06	1.19e-05
Strong causal effects_axy=0.4 ayx=0.3 N=5e4	piX	piY	h2X	h2Y	tX	tY	axy	ayx	EggerE4	WmedianE4	IVWE4	ModeE4	WModeE4	EggerE6	WmedianE6	IVWE6	ModeE6	WModeE6	EggerE8	WmedianE8	IVWE8	ModeE8	WModeE8	RAPS	RAPSE4
Bias	-0.00281562	0.0341333	-0.0190366	-0.0229789	0.00783126	-0.122614	0.0379927	0.0187505	0.0926419	-0.204053	-0.164929	-0.188984	-0.212597	0.244575	-0.14216	-0.107767	-0.118904	-0.154577	0.505728	NA	NA	NA	NA	0.234498	-0.153368
RMSE	0.00300685	0.171642	0.0836751	0.0468365	0.105775	0.173716	0.116948	0.204393	0.139058	0.204492	0.165238	0.198087	0.218594	0.528571	0.149516	0.113658	0.147423	0.179461	2.99084	NA	NA	NA	NA	0.234713	0.153783
Variance	1.08e-06	0.0160142	0.00688286	0.0017303	0.0114645	0.0157396	0.0127277	0.0431486	0.0112022	0.000186183	0.000106085	0.00366985	0.00268185	0.228508	0.0022139	0.00133934	0.00781784	0.0086286	9.03937	0.0112302	0.00944454	0.0279679	0.0207027	0.000104415	0.000132573
Differing sample size_Nx=5e5 Ny=5e4	piX	piY	h2X	h2Y	tX	tY	axy	ayx	EggerE4	WmedianE4	IVWE4	ModeE4	WModeE4	EggerE6	WmedianE6	IVWE6	ModeE6	WModeE6	EggerE8	WmedianE8	IVWE8	ModeE8	WModeE8	RAPS	RAPSE4
Bias	-0.00411181	0.057303	-0.0600694	-0.00526399	0.112506	-0.0787951	0.0221552	0.0190402	0.0368836	-0.125023	-0.0161505	-0.0260944	-0.136006	0.0403599	-0.104697	-0.00710683	-0.0113622	-0.114497	0.0476521	-0.089346	-0.00146074	-0.00926876	-0.103379	0.0649323	-0.00409256
RMSE	0.00411397	0.186579	0.0613379	0.00748733	0.114804	0.0832517	0.0301675	0.0363438	0.0482102	0.125196	0.0173484	0.0724783	0.141901	0.060784	0.105073	0.0107662	0.0705069	0.126431	0.0879652	0.0901146	0.0121077	0.0842328	0.118762	0.0651859	0.00770479
Variance	1.81e-08	0.0321714	0.000157141	2.89e-05	0.000532964	0.000736924	0.00042778	0.0009779	0.000983485	4.43e-05	4.09e-05	0.0046655	0.00167154	0.00210793	8.05e-05	6.67e-05	0.00494095	0.00293385	0.00557874	0.000140738	0.00014741	0.00715229	0.00348703	3.37e-05	4.35e-05
Differing sample size_Nx=5e4 Ny=5e5	piX	piY	h2X	h2Y	tX	tY	axy	ayx	EggerE4	WmedianE4	IVWE4	ModeE4	WModeE4	EggerE6	WmedianE6	IVWE6	ModeE6	WModeE6	EggerE8	WmedianE8	IVWE8	ModeE8	WModeE8	RAPS	RAPSE4
Bias	-0.0027757	-0.00808257	-0.0296273	-0.0588095	-0.0590364	-0.130914	0.0413442	0.065874	-0.0394862	-0.20918	-0.192185	-0.227715	-0.228138	0.0866519	-0.170535	-0.154943	-0.180929	-0.18389	NA	NA	NA	NA	NA	-0.219986	-0.191256
RMSE	0.00293668	0.00817113	0.0719118	0.0731259	0.14887	0.266785	0.0781229	0.0855706	0.0892684	0.20941	0.192354	0.229602	0.229996	0.51162	0.175095	0.158026	0.193215	0.195435	NA	NA	NA	NA	NA	0.219989	0.191434
Variance	9.38e-07	1.47e-06	0.00438115	0.00192739	0.019058	0.0551387	0.00448352	0.00304381	0.00654051	9.82e-05	6.65e-05	0.0008806	0.000868379	0.259435	0.00160832	0.000984533	0.00469054	0.00446872	NA	NA	NA	NA	NA	1.26e-06	6.98e-05
Low confounder polygenicity_piu=0.01 N=5e5	piX	piY	h2X	h2Y	tX	tY	axy	ayx	EggerE4	WmedianE4	IVWE4	ModeE4	WModeE4	EggerE6	WmedianE6	IVWE6	ModeE6	WModeE6	EggerE8	WmedianE8	IVWE8	ModeE8	WModeE8	RAPS	RAPSE4
Bias	-0.00395459	-0.00653814	-0.0492678	-0.00382458	0.0817091	-0.0823958	0.0195231	0.038522	0.033902	-0.0711767	-0.0158504	-0.0374654	-0.0704923	0.0293745	-0.055236	-0.00660892	-0.0279936	-0.0591711	0.0243005	-0.0456004	-0.00175592	-0.0201281	-0.0482504	0.0639447	-0.00581456
RMSE	0.00396013	0.00655403	0.0524131	0.0142755	0.0937981	0.0976989	0.0211928	0.0492401	0.0387172	0.0712861	0.0163051	0.047257	0.0751822	0.0430492	0.0555203	0.00835764	0.0434957	0.0662253	0.0532581	0.0461507	0.00741221	0.0434282	0.0589252	0.0640357	0.00684696
Variance	4.47e-08	2.12e-07	0.00032634	0.000193024	0.00216501	0.00281226	6.94e-05	0.00095984	0.000356812	1.59e-05	1.49e-05	0.000846493	0.000697145	0.00101058	3.21e-05	2.67e-05	0.00113085	0.000902616	0.00229175	5.15e-05	5.29e-05	0.00151109	0.00116742	1.19e-05	1.33e-05
Low confounder polygenicity_piu=0.01 N=5e4	piX	piY	h2X	h2Y	tX	tY	axy	ayx	EggerE4	WmedianE4	IVWE4	ModeE4	WModeE4	EggerE6	WmedianE6	IVWE6	ModeE6	WModeE6	EggerE8	WmedianE8	IVWE8	ModeE8	WModeE8	RAPS	RAPSE4
Bias	-0.00316385	0.0743444	-0.0616896	-0.0245688	0.0575165	-0.0641101	0.0196164	0.0164236	-0.0301429	-0.211322	-0.192933	-0.213556	-0.222347	-0.00241429	-0.180919	-0.157842	-0.175018	-0.189098	NA	NA	NA	NA	NA	0.0629592	-0.187027
RMSE	0.0033693	0.256583	0.101011	0.0542094	0.156906	0.161975	0.117778	0.0674083	0.146067	0.211812	0.193487	0.218532	0.226515	0.851359	0.188839	0.165509	0.205403	0.215998	NA	NA	NA	NA	NA	0.0645499	0.187674
Variance	1.37e-06	0.0615383	0.00652809	0.00238269	0.0217464	0.0225775	0.0137621	0.00436136	0.020844	0.000211652	0.000218105	0.00219411	0.00190927	0.739599	0.0029882	0.00252977	0.011795	0.0111195	NA	NA	NA	NA	NA	0.000206969	0.000247453
3component exposure_N=5e5	piX	piY	h2X	h2Y	tX	tY	axy	ayx	EggerE4	WmedianE4	IVWE4	ModeE4	WModeE4	EggerE6	WmedianE6	IVWE6	ModeE6	WModeE6	EggerE8	WmedianE8	IVWE8	ModeE8	WModeE8	RAPS	RAPSE4
Bias		-0.0062911		-0.00169576	0.217131	-0.110653	0.0363327	0.0577245	0.016973	-0.0439008	-0.0112395	-0.0204014	-0.0237963	0.00323101	-0.0295326	-0.00289653	-0.00854206	-0.0187334	-0.00290143	-0.0230045	-0.000873473	-0.0075017	-0.0171823	0.0640374	-0.00363101
RMSE		0.00629488		0.00267041	0.217173	0.111424	0.0371388	0.0622535	0.0195954	0.0442389	0.011869	0.0294842	0.0276882	0.0134465	0.0300755	0.00555973	0.0202415	0.0240191	0.0167288	0.0239841	0.00552847	0.0193301	0.0240046	0.0641071	0.00546426
Variance		4.86e-08		4.34e-06	1.88e-05	0.000174632	6.04e-05	0.000554468	9.79e-05	3.04e-05	1.48e-05	0.000462347	0.000204461	0.000173845	3.3e-05	2.3e-05	0.000343623	0.000230589	0.000276975	4.7e-05	3.04e-05	0.000323853	0.000286723	9.11e-06	1.7e-05
3component exposure_N=5e4	piX	piY	h2X	h2Y	tX	tY	axy	ayx	EggerE4	WmedianE4	IVWE4	ModeE4	WModeE4	EggerE6	WmedianE6	IVWE6	ModeE6	WModeE6	EggerE8	WmedianE8	IVWE8	ModeE8	WModeE8	RAPS	RAPSE4
Bias		0.00853618		-0.00622078	0.254896	-0.0858992	0.00484334	0.037379	0.126174	-0.135361	-0.120574	-0.121885	-0.125231	0.00459425	-0.0848134	-0.0628566	-0.0718702	-0.0898986	0.0206492	-0.0726227	-0.0558612	-0.0720257	-0.0772726	0.0630516	-0.111337
RMSE		0.0316585		0.0129365	0.255207	0.100838	0.0203821	0.112244	0.14451	0.136339	0.12106	0.136506	0.136739	0.124784	0.088096	0.0660334	0.0966762	0.105528	0.246331	0.0807515	0.0632923	0.103675	0.104657	0.0643907	0.111917
Variance		0.000948362		0.000131281	0.000161556	0.00284657	0.00039997	0.0114302	0.00506443	0.000271195	0.00011993	0.00385518	0.0030762	0.0158673	0.000579184	0.000417814	0.00426628	0.00311672	0.0614823	0.00127219	0.000903513	0.00567432	0.00508372	0.00017414	0.00013229

### Sheet: LHC-MR Real data main results
Pair	EXP	OUT	piX	piY	h2X	h2Y	tX	tY	axy	ayx	iXY	iX	iY	h2X_JKse	h2Y_JKse	tX_JKse	tY_JKse	axy_JKse	ayx_JKse	iXY_JKse	h2X_JKpval	h2Y_JKpval	tX_JKpval	tY_JKpval	axy_JKpval	ayx_JKpval	iXY_JKpval	tot_h2X	tot_h2Y	low_h2x	low_h2y	SingleTrait_h2X	SingleTrait_h2Y	SingleTrait_piX	SingleTrait_piY	SingleTrait_iX	SingleTrait_iY
BMI-Asthma	BMI	Asthma	0.000608731	8.62e-05	0.262502	0.0464491	0.0734165	0.0403651	0.12902	-0.113708	0.0581169	1.35195	1.11269	0.0115552	0.00513965	0.0418559	0.0217328	0.0171292	0.105917	0.0131672	3.03e-114	1.6e-19	0.0794257	0.0632634	4.99e-14	0.283024	1.02e-05	0.267839	0.0533025	FALSE	FALSE	0.267765	0.0515888	0.000608731	8.62e-05	1.35195	1.11269
BMI-BWeight	BMI	BWeight	0.000608731	0.000164234	0.264023	0.100425	0.0450967	-0.0745675	-0.0407411	0.175407	0.0260467	1.35195	1.1356	0.0126633	0.00662014	0.0937616	0.0368296	0.0257688	0.0503489	0.0125013	1.54e-96	5.62e-52	0.630536	0.0429022	0.113871	0.000494302	0.0372034	0.268138	0.106701	FALSE	FALSE	0.267765	0.106164	0.000608731	0.000164234	1.35195	1.1356
BMI-DM	BMI	DM	0.000608731	0.00021501	0.256784	0.0206282	0.0639028	0.00355965	0.295759	-0.49435	0.267839	1.35195	1.10535	0.0104245	0.00278559	0.049082	0.00755329	0.0139544	0.15641	0.0103898	5.66e-134	1.31e-13	0.19293	0.637447	1.07e-99	0.00157445	1.53e-146	0.265686	0.0435944	FALSE	FALSE	0.267765	0.041251	0.000608731	0.00021501	1.35195	1.10535
BMI-Edu	BMI	Edu	0.000608731	0.000579812	0.254116	0.081194	0.117348	0.112384	-0.22411	-0.276455	-0.143429	1.35195	1.15056	0.012098	0.00863285	0.0327902	0.0348956	0.0296064	0.0889528	0.014552	5.92e-98	5.19e-21	0.000345238	0.00127926	3.74e-14	0.00188429	6.44e-23	0.267766	0.101368	FALSE	FALSE	0.267765	0.100709	0.000608731	0.000579812	1.35195	1.15056
BMI-PSmoke	BMI	PSmoke	0.000608731	0.000219068	0.259738	0.0525671	0.0539033	-0.0582372	0.287918	-0.198111	0.129422	1.35195	1.0476	0.0109976	0.0227023	0.0563029	0.0761212	0.0301844	0.194725	0.0108958	2.54e-123	0.0205857	0.338375	0.444236	1.45e-21	0.308968	1.54e-32	0.266084	0.0759233	FALSE	FALSE	0.267765	0.0694438	0.000608731	0.000219068	1.35195	1.0476
BMI-SBP	BMI	SBP	0.000608731	0.000438478	0.261905	0.15651	0.0804953	-0.0868217	0.18782	0.0168058	0.231191	1.35195	1.16457	0.0115275	0.00832088	0.0426479	0.0261816	0.0322171	0.0722564	0.0197616	2.85e-114	6.34e-79	0.0591013	0.000912719	5.55e-09	0.816084	1.29e-31	0.268196	0.17089	FALSE	FALSE	0.267765	0.171707	0.000608731	0.000438478	1.35195	1.16457
BMI-SHeight	BMI	SHeight	0.000608731	0.00027922	0.255881	0.545516	0.032214	-0.124003	-0.12802	-0.127783	-0.102592	1.35195	1.5	0.0113596	0.0299917	0.0399432	0.0288994	0.0385284	0.0130689	0.0172391	2.34e-112	6.32e-74	0.419956	1.78e-05	0.000891384	1.4e-22	2.66e-09	0.267098	0.566126	FALSE	FALSE	0.267765	0.56625	0.000608731	0.00027922	1.35195	1.5
BMI-SVstat	BMI	SVstat	0.000608731	5.14e-05	0.257644	0.0143845	0.071823	0.0125965	0.167024	-0.587516	0.215283	1.35195	1.10982	0.0103203	0.00215636	0.0448106	0.0129844	0.00823734	0.123467	0.00928171	1.48e-137	2.55e-11	0.108976	0.331982	2.08e-91	1.95e-06	5.19e-119	0.266759	0.0221768	FALSE	TRUE	0.267765	0.0183597	0.000608731	5.14e-05	1.35195	1.10982
BMI-MI	BMI	MI	0.000608731	7.9e-05	0.257717	0.00927314	0.054513	0.0119399	0.139606	-0.835478	0.087857	1.35195	1.05687	0.00950323	0.00172091	0.0565474	0.0173827	0.010345	0.176803	0.00674946	5.9e-162	7.1e-08	0.335035	0.492154	1.67e-41	2.3e-06	9.81e-39	0.266174	0.0146782	FALSE	TRUE	0.267765	0.0131006	0.000608731	7.9e-05	1.35195	1.05687
BWeight-Asthma	BWeight	Asthma	0.000164234	8.62e-05	0.100964	0.0473478	0.0822414	0.072871	-0.156091	-0.144665	0.0138927	1.1356	1.11269	0.00710658	0.00530007	0.0298138	0.0185814	0.0301818	0.123066	0.0118277	8.28e-46	4.13e-19	0.00580668	8.79e-05	2.32e-07	0.239795	0.240159	0.107096	0.0534118	FALSE	FALSE	0.106164	0.0515888	0.000164234	8.62e-05	1.1356	1.11269
BWeight-DM	BWeight	DM	0.000164234	0.00021501	0.0903332	0.0334007	0.148298	0.104704	-0.138219	-0.554356	-0.0141578	1.1356	1.10535	0.00725169	0.00321624	0.0289892	0.0193996	0.0494128	0.12296	0.00980341	1.28e-35	2.9e-25	3.13e-07	6.77e-08	0.0051541	6.53e-06	0.14869	0.108744	0.0422172	FALSE	FALSE	0.106164	0.041251	0.000164234	0.00021501	1.1356	1.10535
BWeight-Edu	BWeight	Edu	0.000164234	0.000579812	0.101782	0.09283	0.061965	0.0756683	0.103649	0.09998	0.0109414	1.1356	1.15056	0.00709748	0.00984358	0.0387794	0.05994	0.0403702	0.0574448	0.0104302	1.22e-46	4.08e-21	0.110069	0.206805	0.0102447	0.0817795	0.294174	0.107545	0.100662	FALSE	FALSE	0.106164	0.100709	0.000164234	0.000579812	1.1356	1.15056
BWeight-PSmoke	BWeight	PSmoke	0.000164234	0.000219068	0.101951	0.0637971	0.0550488	-0.0963781	0.0326646	-0.116418	0.00778588	1.1356	1.0476	0.00742812	0.0255426	0.0397847	0.0877204	0.0465622	0.128705	0.00730056	7.19e-43	0.0125012	0.166461	0.271901	0.482975	0.365713	0.286208	0.107208	0.0728513	FALSE	FALSE	0.106164	0.0694438	0.000164234	0.000219068	1.1356	1.0476
BWeight-SBP	BWeight	SBP	0.000164234	0.000438478	0.0929835	0.154934	0.108397	0.13075	-0.23188	-0.256489	-0.0066996	1.1356	1.16457	0.00627306	0.00895529	0.0221219	0.0222362	0.0702756	0.0481272	0.0136746	1.05e-49	4.64e-67	9.58e-07	4.1e-09	0.000968315	9.85e-08	0.624183	0.10878	0.171088	FALSE	FALSE	0.106164	0.171707	0.000164234	0.000438478	1.1356	1.16457
BWeight-SHeight	BWeight	SHeight	0.000164234	0.00027922	0.0852852	0.533291	0.0948188	-0.157073	0.474796	0.180572	0.227457	1.1356	1.5	0.00678419	0.0300158	0.0214	0.0238173	0.0553464	0.0117336	0.0123953	3.04e-36	1.27e-70	9.39e-06	4.26e-11	9.6e-18	1.93e-53	3.29e-75	0.10709	0.565073	FALSE	FALSE	0.106164	0.56625	0.000164234	0.00027922	1.1356	1.5
BWeight-SVstat	BWeight	SVstat	0.000164234	5.14e-05	0.0993874	0.014728	0.0544363	0.0485338	-0.192561	0.397631	-0.0385251	1.1356	1.10982	0.0077223	0.00254871	0.036518	0.022144	0.0244764	0.199063	0.0125757	6.62e-38	7.53e-09	0.136048	0.0283984	3.63e-15	0.0457697	0.00218789	0.107153	0.0198611	FALSE	TRUE	0.106164	0.0183597	0.000164234	5.14e-05	1.1356	1.10982
BWeight-MI	BWeight	MI	0.000164234	7.9e-05	0.100741	0.0113531	0.0923316	0.0527145	-0.0532359	-0.544949	-0.00904605	1.1356	1.05687	0.00909449	0.00259876	0.0445113	0.0222163	0.0586707	0.429767	0.0131293	1.62e-28	1.25e-05	0.0380476	0.0176545	0.364213	0.204794	0.490825	0.108158	0.0139234	FALSE	TRUE	0.106164	0.0131006	0.000164234	7.9e-05	1.1356	1.05687
DM-Asthma	DM	Asthma	0.00021501	8.62e-05	0.0376546	0.0472447	0.0589525	0.0557641	0.19943	0.0564108	0.0192294	1.10535	1.11269	0.00359222	0.00524418	0.0286333	0.0170417	0.0444915	0.0575121	0.00980349	1.04e-25	2.08e-19	0.0395062	0.00106706	7.38e-06	0.326666	0.0498228	0.0416611	0.0533014	FALSE	FALSE	0.041251	0.0515888	0.00021501	8.62e-05	1.10535	1.11269
DM-Edu	DM	Edu	0.00021501	0.000579812	0.0368768	0.0922896	0.0639265	0.099745	-0.126796	-0.177768	-0.0573262	1.10535	1.15056	0.00362976	0.00834195	0.0368979	0.0383649	0.106956	0.0486859	0.0125258	3e-24	1.89e-28	0.08318	0.00932509	0.235822	0.000260891	4.72e-06	0.0419273	0.10128	FALSE	FALSE	0.041251	0.100709	0.00021501	0.000579812	1.10535	1.15056
DM-PSmoke	DM	PSmoke	0.00021501	0.000219068	0.0399494	0.0684171	0.00331119	-0.00634297	0.361495	0.181739	0.062407	1.10535	1.0476	0.00371836	0.0237365	0.0733572	0.17716	0.100097	0.148763	0.00776211	6.34e-27	0.00394715	0.963997	0.971439	0.000304504	0.221833	8.99e-16	0.0422138	0.0736641	FALSE	FALSE	0.041251	0.0694438	0.00021501	0.000219068	1.10535	1.0476
DM-SBP	DM	SBP	0.00021501	0.000438478	0.0359865	0.158927	0.0687943	-0.108767	0.394844	0.143742	0.0163608	1.10535	1.16457	0.00315593	0.0084768	0.0215328	0.0251622	0.0655473	0.0281134	0.0100088	4.05e-30	1.99e-78	0.00139897	1.54e-05	1.7e-09	3.17e-07	0.102124	0.0420962	0.171197	FALSE	FALSE	0.041251	0.171707	0.00021501	0.000438478	1.10535	1.16457
DM-SHeight	DM	SHeight	0.00021501	0.00027922	0.0378792	0.534191	0.0624316	0.135607	-0.682346	-0.0141206	-0.0149829	1.10535	1.5	0.00329996	0.0340351	0.02356	0.0326644	0.101415	0.0135659	0.0142267	1.69e-30	1.63e-55	0.00805173	3.3e-05	1.72e-11	0.297925	0.292272	0.041648	0.560478	FALSE	FALSE	0.041251	0.56625	0.00021501	0.00027922	1.10535	1.5
DM-SVstat	DM	SVstat	0.00021501	5.14e-05	0.037809	0.0165094	0.0403798	-0.0289747	0.314677	0.436492	0.318644	1.10535	1.10982	0.00299273	0.00247294	0.0566642	0.0477883	0.0453862	0.0633549	0.00789566	1.38e-36	2.46e-11	0.476084	0.544307	4.11e-12	5.59e-12	0	0.0417235	0.020518	FALSE	TRUE	0.041251	0.0183597	0.00021501	5.14e-05	1.10535	1.10982
DM-MI	DM	MI	0.00021501	7.9e-05	0.0388323	0.0113629	0.0243938	0.0322643	0.20239	0.337452	0.117228	1.10535	1.05687	0.00826907	0.00378799	0.114521	0.0737298	0.220258	0.748121	0.0197342	2.65e-06	0.00270242	0.831322	0.661674	0.358158	0.651942	2.84e-09	0.041371	0.0143374	FALSE	TRUE	0.041251	0.0131006	0.00021501	7.9e-05	1.10535	1.05687
Edu-Asthma	Edu	Asthma	0.000579812	8.62e-05	0.0977118	0.0476478	0.0254026	-0.0757571	-0.00391821	-0.184157	-0.0251025	1.15056	1.11269	0.00723552	0.00521449	0.048251	0.0174284	0.0436903	0.0420856	0.009716	1.47e-41	6.39e-20	0.598562	1.38e-05	0.92854	1.21e-05	0.00977688	0.100876	0.0534036	FALSE	FALSE	0.100709	0.0515888	0.000579812	8.62e-05	1.15056	1.11269
Edu-PSmoke	Edu	PSmoke	0.000579812	0.000219068	0.0940552	0.0640665	0.0775271	0.0449885	-0.334836	-0.146516	-0.0452446	1.15056	1.0476	0.00925739	0.0224619	0.058781	0.129653	0.0640936	0.124937	0.00879657	2.99e-24	0.00434142	0.187198	0.728598	1.75e-07	0.240909	2.7e-07	0.100462	0.0749737	FALSE	FALSE	0.100709	0.0694438	0.000579812	0.000219068	1.15056	1.0476
Edu-SBP	Edu	SBP	0.000579812	0.000438478	0.0907577	0.163427	0.102297	0.0981975	-0.176624	-0.125438	-0.0505054	1.15056	1.16457	0.00882657	0.00956747	0.0407283	0.0335182	0.0692072	0.0432953	0.0139768	8.47e-25	2.04e-65	0.0120152	0.00339318	0.0107075	0.0037644	0.000302084	0.101425	0.172679	FALSE	FALSE	0.100709	0.171707	0.000579812	0.000438478	1.15056	1.16457
Edu-SHeight	Edu	SHeight	0.000579812	0.00027922	0.0936051	0.538402	0.0740749	-0.124128	0.40848	0.0714537	0.183159	1.15056	1.5	0.0119079	0.0319059	0.0931297	0.05861	0.116901	0.0124057	0.0221607	3.82e-15	6.91e-64	0.426384	0.0341869	0.000475422	8.42e-09	1.4e-16	0.100606	0.562832	FALSE	FALSE	0.100709	0.56625	0.000579812	0.00027922	1.15056	1.5
Edu-SVstat	Edu	SVstat	0.000579812	5.14e-05	0.0948511	0.017975	0.0802905	0.0450808	-0.0962373	-0.304429	-0.0963404	1.15056	1.10982	0.00854264	0.00276607	0.0581835	0.0833488	0.036724	0.108144	0.0159529	1.21e-28	8.12e-11	0.167601	0.588597	0.00877864	0.00487745	1.55e-09	0.100948	0.0202488	FALSE	TRUE	0.100709	0.0183597	0.000579812	5.14e-05	1.15056	1.10982
Edu-MI	Edu	MI	0.000579812	7.9e-05	0.0942043	0.0112826	0.0853306	-0.0425988	-0.0848445	0.0765225	-0.0864589	1.15056	1.05687	0.00822472	0.00179159	0.0417261	0.0243857	0.0524574	0.258218	0.00970404	2.25e-30	3.02e-10	0.0408534	0.0806582	0.105793	0.766964	5.12e-19	0.101006	0.0144446	FALSE	TRUE	0.100709	0.0131006	0.000579812	7.9e-05	1.15056	1.05687
PSmoke-Asthma	PSmoke	Asthma	0.000219068	8.62e-05	0.0712298	0.0470674	0.00156014	0.0754119	0.063961	0.0589908	0.0291534	1.0476	1.11269	0.0123448	0.00560834	0.112776	0.0170134	0.0911294	0.123818	0.0120775	7.93e-09	4.76e-17	0.988962	9.31e-06	0.48276	0.633768	0.0157847	0.0714297	0.0530608	FALSE	FALSE	0.0694438	0.0515888	0.000219068	8.62e-05	1.0476	1.11269
PSmoke-SBP	PSmoke	SBP	0.000219068	0.000438478	0.0692017	0.163342	0.0477091	-0.0919503	0.140582	0.118379	0.0251668	1.0476	1.16457	0.0285582	0.00908862	0.134577	0.0391138	0.226184	0.0480762	0.0107606	0.0153852	3.22e-72	0.722956	0.0187311	0.534246	0.0138044	0.0193458	0.0728467	0.171976	FALSE	FALSE	0.0694438	0.171707	0.000219068	0.000438478	1.0476	1.16457
PSmoke-SHeight	PSmoke	SHeight	0.000219068	0.00027922	0.0640494	0.541533	0.0955317	-0.151068	0.0914984	-0.00249047	-0.0160192	1.0476	1.5	0.0235902	0.0327694	0.0967737	0.0432194	0.321992	0.015562	0.0141687	0.00662577	2.4e-61	0.323561	0.00047341	0.776285	0.872853	0.258221	0.0732511	0.562326	FALSE	FALSE	0.0694438	0.56625	0.000219068	0.00027922	1.0476	1.5
PSmoke-SVstat	PSmoke	SVstat	0.000219068	5.14e-05	0.0636571	0.0183035	0.107085	-0.0531674	0.120367	0.437004	0.0552401	1.0476	1.10982	0.0138759	0.00248355	0.0475127	0.0327528	0.0392375	0.111963	0.00909287	4.48e-06	1.71e-13	0.0242074	0.104526	0.00215752	9.5e-05	1.24e-09	0.0741835	0.0208481	FALSE	TRUE	0.0694438	0.0183597	0.000219068	5.14e-05	1.0476	1.10982
PSmoke-MI	PSmoke	MI	0.000219068	7.9e-05	0.064747	0.0116908	0.086501	0.0190448	0.163896	0.188785	0.0461899	1.0476	1.05687	0.0251842	0.002111	0.107165	0.0253489	0.0431403	0.337201	0.00824875	0.0101423	3.06e-08	0.419563	0.452468	0.000145195	0.575575	2.15e-08	0.073281	0.0145337	FALSE	TRUE	0.0694438	0.0131006	0.000219068	7.9e-05	1.0476	1.05687
SBP-Asthma	SBP	Asthma	0.000438478	8.62e-05	0.162557	0.0487635	0.0907088	0.0425947	0.0959166	-0.0510657	-0.0356853	1.16457	1.11269	0.00969614	0.00540169	0.0417965	0.0361009	0.0577104	0.189474	0.0160896	4.39e-63	1.76e-19	0.029988	0.238048	0.0965061	0.787535	0.026561	0.170523	0.0528902	FALSE	FALSE	0.171707	0.0515888	0.000438478	8.62e-05	1.16457	1.11269
SBP-SHeight	SBP	SHeight	0.000438478	0.00027922	0.15725	0.53291	0.114059	0.143642	-0.3657	-0.0758741	-0.0139632	1.16457	1.5	0.00878017	0.0326253	0.0206628	0.0221688	0.0669986	0.0188598	0.0188312	9.9e-72	5.63e-60	3.39e-08	9.2e-11	4.81e-08	5.74e-05	0.458395	0.17096	0.56433	FALSE	FALSE	0.171707	0.56625	0.000438478	0.00027922	1.16457	1.5
SBP-SVstat	SBP	SVstat	0.000438478	5.14e-05	0.159733	0.0142051	0.109794	-0.0394916	0.208891	0.339789	0.0706861	1.16457	1.10982	0.00899633	0.00227282	0.0263565	0.0224339	0.0197917	0.0936554	0.00989373	1.57e-70	4.11e-10	3.1e-05	0.0783484	4.84e-26	0.000285545	9.03e-13	0.170661	0.0214492	FALSE	TRUE	0.171707	0.0183597	0.000438478	5.14e-05	1.16457	1.10982
SBP-MI	SBP	MI	0.000438478	7.9e-05	0.16245	0.00997497	0.0744436	-0.0273187	0.156	-0.395884	-0.0203603	1.16457	1.05687	0.00744241	0.00201332	0.0313033	0.0258237	0.0189654	0.267658	0.0119222	1.27e-105	7.25e-07	0.0174002	0.290105	1.94e-16	0.139123	0.087679	0.171282	0.014175	FALSE	TRUE	0.171707	0.0131006	0.000438478	7.9e-05	1.16457	1.05687
SHeight-Asthma	SHeight	Asthma	0.00027922	8.62e-05	0.544884	0.0486925	0.119176	-0.0644132	-0.0181782	-0.200209	0.0054903	1.5	1.11269	0.0327299	0.00505729	0.0270489	0.0193882	0.0137008	0.0879956	0.0161106	3.14e-62	6.08e-22	1.05e-05	0.000892811	0.184575	0.0228931	0.733263	0.564278	0.0533054	FALSE	FALSE	0.56625	0.0515888	0.00027922	8.62e-05	1.5	1.11269
SHeight-SVstat	SHeight	SVstat	0.00027922	5.14e-05	0.539148	0.0163464	0.105949	-0.0484794	-0.0465014	-0.564099	-0.0448671	1.5	1.10982	0.0350472	0.00229895	0.0280359	0.0137851	0.00794153	0.161795	0.0108373	2.11e-53	1.16e-12	0.000157435	0.000436787	4.76e-09	0.000489374	3.47e-05	0.562117	0.0203645	FALSE	TRUE	0.56625	0.0183597	0.00027922	5.14e-05	1.5	1.10982
SHeight-MI	SHeight	MI	0.00027922	7.9e-05	0.536796	0.00932824	0.186096	-0.0561223	-0.046771	0.934651	-0.0533165	1.5	1.05687	0.0320685	0.0016547	0.0246903	0.0123056	0.00717174	0.00856064	0.0107134	6.81e-63	1.73e-08	4.8e-14	5.1e-06	6.96e-11	0	6.47e-07	0.562804	0.0147049	FALSE	TRUE	0.56625	0.0131006	0.00027922	7.9e-05	1.5	1.05687
SVstat-Asthma	SVstat	Asthma	5.14e-05	8.62e-05	0.0160822	0.0468852	0.07134	0.0768332	0.0504161	-0.109354	0.0326607	1.10982	1.11269	0.00260947	0.00525598	0.0155168	0.0137837	0.083267	0.035051	0.00922661	7.14e-10	4.65e-19	4.27e-06	2.49e-08	0.544863	0.00180936	0.000400367	0.020604	0.0533951	TRUE	FALSE	0.0183597	0.0515888	5.14e-05	8.62e-05	1.10982	1.11269
SVstat-MI	SVstat	MI	5.14e-05	7.9e-05	0.0161395	0.00786218	0.0520894	0.0222453	0.534824	0.308381	0.2122	1.10982	1.05687	0.00267661	0.00335123	0.0282967	0.0169868	0.0835434	0.387658	0.00763179	1.64e-09	0.0189732	0.0656462	0.190345	1.54e-10	0.426324	3.8e-170	0.0203622	0.0149891	TRUE	TRUE	0.0183597	0.0131006	5.14e-05	7.9e-05	1.10982	1.05687
MI-Asthma	MI	Asthma	7.9e-05	8.62e-05	0.0113137	0.0474521	0.0560349	0.0741995	0.040026	-0.0640311	0.0236458	1.05687	1.11269	0.00222666	0.00569523	0.0252182	0.0197633	0.197083	0.0460425	0.0102987	3.75e-07	7.96e-17	0.026283	0.000173753	0.839063	0.164317	0.0216759	0.0141383	0.0533137	TRUE	FALSE	0.0131006	0.0515888	7.9e-05	8.62e-05	1.05687	1.11269
HDL-Asthma	HDL	Asthma	0.000178754	8.62e-05	0.18034	0.0482671	0.0912545	-0.0717731	0.0230001	-0.276954	0.0013807	1.32998	1.11269	0.0177589	0.00526411	0.0283216	0.0186712	0.0420011	0.0642225	0.0157359	3.15e-24	4.77e-20	0.00127262	0.000121017	0.583962	1.61e-05	0.930082	0.196393	0.053217	FALSE	FALSE	0.195234	0.0515888	0.000178754	8.62e-05	1.32998	1.11269
HDL-BMI	HDL	BMI	0.000178754	0.000608731	0.157182	0.262681	0.00418147	0.0646307	0.0385575	-0.376041	-0.536128	1.32998	1.35195	0.0159689	0.0118617	0.0221297	0.0550265	0.0488554	0.0238124	0.0117011	7.35e-23	1.16e-108	0.85013	0.24018	0.429985	3.54e-56	0	0.194732	0.267113	FALSE	FALSE	0.195234	0.267765	0.000178754	0.000608731	1.32998	1.35195
HDL-BWeight	HDL	BWeight	0.000178754	0.000164234	0.179006	0.0947446	0.137009	-0.0909707	0.206753	-0.0136473	0.00235708	1.32998	1.1356	0.0172475	0.00674176	0.022226	0.0334495	0.0355051	0.0940836	0.0161359	3.1e-25	7.34e-45	7.08e-10	0.00653516	5.77e-09	0.884667	0.883861	0.198137	0.106321	FALSE	FALSE	0.195234	0.106164	0.000178754	0.000164234	1.32998	1.1356
HDL-DM	HDL	DM	0.000178754	0.00021501	0.177236	0.0360393	0.11799	0.0661852	-0.131545	-0.625216	-0.25291	1.32998	1.10535	0.0152645	0.0040464	0.0326039	0.0396001	0.035415	0.159835	0.0133442	3.62e-31	5.27e-19	0.000295884	0.094655	0.000203703	9.17e-05	4.19e-80	0.197192	0.0416731	FALSE	FALSE	0.195234	0.041251	0.000178754	0.00021501	1.32998	1.10535
HDL-Edu	HDL	Edu	0.000178754	0.000579812	0.178193	0.0890853	0.130378	-0.112307	0.0974514	0.403652	0.120271	1.32998	1.15056	0.0170261	0.00770741	0.0251135	0.0309892	0.0241163	0.058511	0.0137177	1.24e-25	6.69e-31	2.09e-07	0.000290011	5.32e-05	5.25e-12	1.83e-18	0.199941	0.100698	FALSE	FALSE	0.195234	0.100709	0.000178754	0.000579812	1.32998	1.15056
HDL-PSmoke	HDL	PSmoke	0.000178754	0.000219068	0.180792	0.0689264	0.13008	0.0435485	-0.123614	-0.17433	-0.0829079	1.32998	1.0476	0.0167964	0.0194328	0.026805	0.0978132	0.0326075	0.197291	0.0097885	5.1e-27	0.000389771	1.22e-06	0.65616	0.000150071	0.376901	2.46e-17	0.19789	0.0724435	FALSE	FALSE	0.195234	0.0694438	0.000178754	0.000219068	1.32998	1.0476
HDL-SBP	HDL	SBP	0.000178754	0.000438478	0.179273	0.158047	0.136747	0.115384	-0.134227	-0.175101	0.0256421	1.32998	1.16457	0.0160249	0.00873831	0.021389	0.0221962	0.0332356	0.0415278	0.0184126	4.71e-29	4.06e-73	1.62e-10	2.01e-07	5.38e-05	2.48e-05	0.163729	0.197701	0.170692	FALSE	FALSE	0.195234	0.171707	0.000178754	0.000438478	1.32998	1.16457
HDL-SHeight	HDL	SHeight	0.000178754	0.00027922	0.182046	0.535962	0.124736	0.0958631	0.233686	-0.0445299	-0.00702085	1.32998	1.5	0.0165011	0.031824	0.0244476	0.0370146	0.0696792	0.0279391	0.0262042	2.67e-28	1.21e-63	3.36e-07	0.00960103	0.000797261	0.110977	0.788754	0.197621	0.561531	FALSE	FALSE	0.195234	0.56625	0.000178754	0.00027922	1.32998	1.5
HDL-SVstat	HDL	SVstat	0.000178754	5.14e-05	0.180514	0.0151965	0.122864	-0.000954543	-0.139613	0.359844	-0.211274	1.32998	1.10982	0.0218867	0.00527547	0.0400222	0.08602	0.0292257	0.912127	0.0239795	1.62e-16	0.0039693	0.0021413	0.991146	1.78e-06	0.693204	1.24e-18	0.197493	0.0190429	FALSE	TRUE	0.195234	0.0183597	0.000178754	5.14e-05	1.32998	1.10982
HDL-MI	HDL	MI	0.000178754	7.9e-05	0.180106	0.0117371	0.122368	-0.00555212	-0.0932885	-0.359994	-0.117633	1.32998	1.05687	0.0169332	0.00345125	0.0319537	0.0420413	0.0174212	0.999387	0.0179336	2.02e-26	0.000671786	0.000128381	0.894934	8.56e-08	0.718686	5.4e-11	0.197095	0.0135925	FALSE	TRUE	0.195234	0.0131006	0.000178754	7.9e-05	1.32998	1.05687
HDL-LDL	HDL	LDL	0.000178754	4.6e-05	0.170508	0.0968676	0.150268	-0.0967259	0.155771	0.349848	0.0854746	1.32998	1.16127	0.016789	0.0131742	0.0251818	0.0175853	0.0234536	0.0326565	0.0116055	3.12e-24	1.94e-13	2.41e-09	3.79e-08	3.1e-11	8.85e-27	1.77e-13	0.19592	0.106381	FALSE	FALSE	0.195234	0.0975743	0.000178754	4.6e-05	1.32998	1.16127
LDL-Asthma	LDL	Asthma	4.6e-05	8.62e-05	0.0946183	0.0471133	0.105069	-0.0813797	0.140977	0.146686	-0.0222519	1.16127	1.11269	0.0120444	0.00520561	0.0179928	0.0170996	0.0292369	0.0719877	0.0106236	3.97e-15	1.42e-19	5.24e-09	1.94e-06	1.42e-06	0.041584	0.0362098	0.104305	0.053425	FALSE	FALSE	0.0975743	0.0515888	4.6e-05	8.62e-05	1.16127	1.11269
LDL-BMI	LDL	BMI	4.6e-05	0.000608731	0.0930734	0.252376	0.095261	0.0666685	0.252643	-0.0854441	0.0119746	1.16127	1.35195	0.0127091	0.00948406	0.0154205	0.0262068	0.0441354	0.0193329	0.0148736	2.42e-13	5.12e-156	6.51e-10	0.0109609	1.04e-08	9.89e-06	0.420767	0.102938	0.26655	FALSE	FALSE	0.0975743	0.267765	4.6e-05	0.000608731	1.16127	1.35195
LDL-BWeight	LDL	BWeight	4.6e-05	0.000164234	0.0940801	0.0946887	0.101156	0.0583291	0.241848	-0.0888184	-0.0111008	1.16127	1.1356	0.0119168	0.00706191	0.0139406	0.0264507	0.0350777	0.0536807	0.0123823	2.91e-15	5.4e-41	3.98e-13	0.02744	5.4e-12	0.0980123	0.369986	0.104038	0.107046	FALSE	FALSE	0.0975743	0.106164	4.6e-05	0.000164234	1.16127	1.1356
LDL-DM	LDL	DM	4.6e-05	0.00021501	0.0895917	0.0374498	0.101348	0.028119	0.156252	-0.215825	-0.276862	1.16127	1.10535	0.0120076	0.00313145	0.0134791	0.0241764	0.0261728	0.0631046	0.00923399	8.57e-14	5.81e-33	5.53e-14	0.244798	2.37e-09	0.000625936	1.64e-197	0.100414	0.0415692	FALSE	FALSE	0.0975743	0.041251	4.6e-05	0.00021501	1.16127	1.10535
LDL-Edu	LDL	Edu	4.6e-05	0.000579812	0.0923573	0.0966313	0.0980107	-0.0633891	0.116089	0.0156575	0.0123758	1.16127	1.15056	0.0116901	0.00779225	0.0143293	0.101976	0.0444229	0.0791716	0.0186193	2.78e-15	2.58e-35	7.93e-12	0.534201	0.00896808	0.843228	0.506259	0.101794	0.100581	FALSE	FALSE	0.0975743	0.100709	4.6e-05	0.000579812	1.16127	1.15056
LDL-PSmoke	LDL	PSmoke	4.6e-05	0.000219068	0.0915957	0.0650124	0.0979589	0.0606385	0.122652	-0.179943	-0.0171744	1.16127	1.0476	0.0112953	0.0230874	0.0228284	0.090337	0.0790134	0.184385	0.008956	5.1e-16	0.00486365	1.78e-05	0.502062	0.120592	0.329109	0.055156	0.101278	0.0716688	FALSE	FALSE	0.0975743	0.0694438	4.6e-05	0.000219068	1.16127	1.0476
LDL-SBP	LDL	SBP	4.6e-05	0.000438478	0.0910948	0.159692	0.0948757	0.110436	-0.159508	-0.171262	0.1176	1.16127	1.16457	0.0115611	0.0090533	0.016216	0.0209701	0.0364984	0.0291478	0.0138329	3.29e-15	1.23e-69	4.89e-09	1.39e-07	1.24e-05	4.21e-09	1.87e-17	0.101549	0.171092	FALSE	FALSE	0.0975743	0.171707	4.6e-05	0.000438478	1.16127	1.16457
LDL-SHeight	LDL	SHeight	4.6e-05	0.00027922	0.0969373	0.533418	0.0839933	0.150173	-0.366928	-0.0716406	0.0205932	1.16127	1.5	0.0115256	0.030425	0.0161192	0.0267089	0.0435809	0.012197	0.0141606	4.08e-17	8.14e-69	1.88e-07	1.88e-08	3.78e-17	4.26e-09	0.145874	0.105038	0.560715	FALSE	FALSE	0.0975743	0.56625	4.6e-05	0.00027922	1.16127	1.5
LDL-SVstat	LDL	SVstat	4.6e-05	5.14e-05	0.0875272	0.00490088	0.102326	0.0211957	0.35373	-0.0249482	-0.399081	1.16127	1.10982	0.0109061	0.00198684	0.0144871	0.0235825	0.0246884	0.197711	0.0107624	1.01e-15	0.0136378	1.63e-12	0.368765	1.47e-46	0.899585	5.65e-301	0.0978928	0.0191465	FALSE	TRUE	0.0975743	0.0183597	4.6e-05	5.14e-05	1.16127	1.10982
LDL-MI	LDL	MI	4.6e-05	7.9e-05	0.0908973	0.00943715	0.101337	0.018705	0.172462	-0.38034	-0.184395	1.16127	1.05687	0.0118038	0.00202871	0.0141039	0.0297591	0.0229181	0.22423	0.0104858	1.35e-14	3.29e-06	6.72e-13	0.529645	5.26e-14	0.089847	3.2e-69	0.10114	0.0134499	FALSE	TRUE	0.0975743	0.0131006	4.6e-05	7.9e-05	1.16127	1.05687
CAD-Asthma	CAD	Asthma	0.000226186	8.62e-05	0.0735827	0.0462375	0.095637	0.0722266	0.0492667	-0.162075	0.0484951	1.09489	1.11269	0.00421859	0.00385497	0.0149185	0.0107386	0.0304924	0.0449265	0.0101014	3.93e-68	3.81e-33	1.45e-10	1.75e-11	0.106158	0.000309078	1.58e-06	0.0818417	0.0523356	FALSE	FALSE	0.0813645	0.0515888	0.000226186	8.62e-05	1.09489	1.11269
CAD-BMI	CAD	BMI	0.000226186	0.000608731	0.0638178	0.259471	0.0357293	0.0824668	-0.160313	0.237333	0.127205	1.09489	1.35195	0.00382824	0.00756606	0.0251074	0.0228049	0.0622074	0.014012	0.013157	2.16e-62	9.63e-258	0.15472	0.000298968	0.00996399	2.37e-64	4.11e-22	0.0814913	0.267	FALSE	FALSE	0.0813645	0.267765	0.000226186	0.000608731	1.09489	1.35195
CAD-BWeight	CAD	BWeight	0.000226186	0.000164234	0.0723714	0.0936459	0.100476	0.102742	-0.246063	-0.174455	-0.00607544	1.09489	1.1356	0.00386764	0.00507643	0.0134671	0.0196578	0.0548138	0.0367394	0.00979135	3.95e-78	5.49e-76	8.6e-14	1.73e-07	7.15e-06	2.05e-06	0.534935	0.0820363	0.104115	FALSE	FALSE	0.0813645	0.106164	0.000226186	0.000164234	1.09489	1.1356
CAD-DM	CAD	DM	0.000226186	0.00021501	0.0713391	0.0382101	0.0612125	-0.00812763	0.192014	0.42827	0.116803	1.09489	1.10535	0.00417772	0.00208551	0.0428714	0.0359539	0.0266598	0.0481216	0.00818921	2.24e-65	5.56e-75	0.153345	0.821157	5.92e-13	5.6e-19	3.72e-46	0.0816804	0.0408534	FALSE	FALSE	0.0813645	0.041251	0.000226186	0.00021501	1.09489	1.10535
CAD-Edu	CAD	Edu	0.000226186	0.000579812	0.0741979	0.0950712	0.0873717	0.0689015	-0.214954	-0.154844	-0.0965566	1.09489	1.15056	0.00421255	0.0064268	0.0209485	0.052238	0.0329426	0.0409915	0.0131619	1.94e-69	1.63e-49	3.04e-05	0.187172	6.8e-11	0.00015843	2.2e-13	0.0823607	0.101012	FALSE	FALSE	0.0813645	0.100709	0.000226186	0.000579812	1.09489	1.15056
CAD-PSmoke	CAD	PSmoke	0.000226186	0.000219068	0.0730605	0.0616478	0.0703312	0.0659342	0.287135	0.174145	0.0193278	1.09489	1.0476	0.00419506	0.0115956	0.0297765	0.0591917	0.0487301	0.0803366	0.00743323	6.25e-68	1.06e-07	0.0181779	0.265318	3.81e-09	0.0301818	0.00931719	0.0816235	0.0750895	FALSE	FALSE	0.0813645	0.0694438	0.000226186	0.000219068	1.09489	1.0476
CAD-SBP	CAD	SBP	0.000226186	0.000438478	0.0677037	0.151448	0.0898545	-0.132741	0.334333	0.280738	-0.00793719	1.09489	1.16457	0.00410806	0.00656152	0.0141082	0.019215	0.0473656	0.0196578	0.0101198	5.05e-61	7.15e-118	1.9e-10	4.91e-12	1.68e-12	2.86e-46	0.432849	0.0824055	0.169563	FALSE	FALSE	0.0813645	0.171707	0.000226186	0.000438478	1.09489	1.16457
CAD-SHeight	CAD	SHeight	0.000226186	0.00027922	0.0733267	0.528115	0.0616213	-0.119587	-0.238622	-0.0802312	0.0214824	1.09489	1.5	0.0040956	0.0224909	0.0198007	0.0260969	0.0810315	0.0087246	0.0146157	1.1e-71	6.34e-122	0.00185777	4.6e-06	0.00323158	3.72e-20	0.14161	0.0817979	0.550324	FALSE	FALSE	0.0813645	0.56625	0.000226186	0.00027922	1.09489	1.5
CAD-SVstat	CAD	SVstat	0.000226186	5.14e-05	0.0629847	0.0157664	0.0441058	0.0255946	0.249123	0.935473	0.21433	1.09489	1.10982	0.00388843	0.00159359	0.0246349	0.0132513	0.0179531	0.0160055	0.00671839	5.21e-59	4.44e-23	0.0733935	0.0534237	8.82e-44	0	2.51e-223	0.0814127	0.0210137	FALSE	TRUE	0.0813645	0.0183597	0.000226186	5.14e-05	1.09489	1.10982
CAD-MI	CAD	MI	0.000226186	7.9e-05	0.0715385	1.49e-08	0.0970539	-0.00853544	0.463366	0.545706	0.426937	1.09489	1.05687	0.00356896	9.04e-06	0.0142838	0.00974728	0.00985892	0.306717	0.00401213	2.25e-89	0.998684	1.09e-11	0.381207	0	0.07521	0	0.0800755	0.0166875	FALSE	TRUE	0.0813645	0.0131006	0.000226186	7.9e-05	1.09489	1.05687
CAD-HDL	CAD	HDL	0.000226186	0.000178754	0.0732187	0.181731	0.0760623	0.115955	-0.28752	-0.172892	-0.153736	1.09489	1.32998	0.00432519	0.0130381	0.0208649	0.0220337	0.039076	0.0149631	0.0116712	2.78e-64	3.7e-44	0.00026691	1.42e-07	1.87e-13	7e-31	1.27e-39	0.0817886	0.196636	FALSE	FALSE	0.0813645	0.195234	0.000226186	0.000178754	1.09489	1.32998
CAD-LDL	CAD	LDL	0.000226186	4.6e-05	0.0610008	0.0881665	0.0623802	0.104376	-0.261462	0.340212	-0.14431	1.09489	1.16127	0.00325945	0.00846175	0.011718	0.00983331	0.0241989	0.0239881	0.0105701	3.73e-78	2.02e-25	1.02e-07	2.55e-26	3.27e-27	1.17e-45	1.95e-42	0.0807881	0.100092	FALSE	FALSE	0.0813645	0.0975743	0.000226186	4.6e-05	1.09489	1.16127

### Sheet: LHC-MR Real data alternate res
Pair	EXP	OUT	piX	piY	h2X	h2Y	tX	tY	axy	ayx	h2X_XU	h2Y_XU	axy_XU	ayx_XU	tX_XU	tY_XU	h2X_YU	h2Y_YU	axy_YU	ayx_YU	tY_YU	tX_YU	X_compatible	X-plausible	Y_compatible	Y-plausible	low_h2X	low_h2Y
BMI-Asthma	BMI	Asthma	0.000608731	8.62e-05	0.262502	0.0464491	0.0734165	0.0403651	0.12902	-0.113708	0.00473711	0.0464491	0.7241	-0.113708	0.480318	-0.281695	0.262502	0.00248376	0.12902	1.38103	0.266095	-0.391991	TRUE	FALSE	TRUE	FALSE	FALSE	FALSE
BMI-BWeight	BMI	BWeight	0.000608731	0.000164234	0.264023	0.100425	0.0450967	-0.0745675	-0.0407411	0.175407	0.00102509	0.100425	-2.38637	0.175407	0.364802	0.849621	0.264023	0.00583769	-0.0407411	-0.419046	0.324708	0.191654	FALSE	FALSE	TRUE	FALSE	FALSE	FALSE
BMI-DM	BMI	DM	0.000608731	0.00021501	0.256784	0.0206282	0.0639028	0.00355965	0.295759	-0.49435	0.00386176	0.0206282	0.361416	-0.49435	0.492784	-0.0282274	0.256784	0.000504429	0.295759	2.7669	0.906198	-2.57836	TRUE	FALSE	FALSE	FALSE	FALSE	TRUE
BMI-Edu	BMI	Edu	0.000608731	0.000579812	0.254116	0.081194	0.117348	0.112384	-0.22411	-0.276455	0.00744404	0.081194	0.997759	-0.276455	0.370633	-0.482776	0.254116	0.00741071	-0.22411	1.00225	0.218266	-0.297531	TRUE	FALSE	TRUE	FALSE	FALSE	FALSE
BMI-PSmoke	BMI	PSmoke	0.000608731	0.000219068	0.259738	0.0525671	0.0539033	-0.0582372	0.287918	-0.198111	0.00428249	0.0525671	-0.652766	-0.198111	0.618729	0.550621	0.259738	0.00182478	0.287918	-1.53194	0.168175	0.212213	TRUE	FALSE	TRUE	FALSE	FALSE	FALSE
BMI-SBP	BMI	SBP	0.000608731	0.000438478	0.261905	0.15651	0.0804953	-0.0868217	0.18782	0.0168058	0.00624672	0.15651	-0.907218	0.0168058	0.50249	0.551988	0.261905	0.00514133	0.18782	-1.10227	0.326724	0.366786	TRUE	FALSE	TRUE	FALSE	FALSE	FALSE
BMI-SHeight	BMI	SHeight	0.000608731	0.00027922	0.255881	0.545516	0.032214	-0.124003	-0.12802	-0.127783	0.00230972	0.545516	-2.666	-0.127783	0.754662	1.94717	0.255881	0.0164165	-0.12802	-0.375093	0.763155	0.191875	FALSE	FALSE	TRUE	FALSE	FALSE	FALSE
BMI-SVstat	BMI	SVstat	0.000608731	5.14e-05	0.257644	0.0143845	0.071823	0.0125965	0.167024	-0.587516	0.00415023	0.0143845	0.381742	-0.587516	0.455284	-0.0890221	0.257644	0.0006048	0.167024	2.61957	0.234155	-0.683849	TRUE	FALSE	TRUE	FALSE	FALSE	TRUE
BMI-MI	BMI	MI	0.000608731	7.9e-05	0.257717	0.00927314	0.054513	0.0119399	0.139606	-0.835478	0.00198359	0.00927314	0.438962	-0.835478	0.41476	-0.111192	0.257717	0.000382212	0.139606	2.2781	0.157676	-0.439655	TRUE	FALSE	TRUE	FALSE	FALSE	TRUE
BWeight-Asthma	BWeight	Asthma	0.000164234	8.62e-05	0.100964	0.0473478	0.0822414	0.072871	-0.156091	-0.144665	0.00514083	0.0473478	0.837297	-0.144665	0.277019	-0.281545	0.100964	0.00360406	-0.156091	1.19432	0.179263	-0.245576	TRUE	FALSE	TRUE	FALSE	FALSE	FALSE
BWeight-DM	BWeight	DM	0.000164234	0.00021501	0.0903332	0.0334007	0.148298	0.104704	-0.138219	-0.554356	0.00814597	0.0334007	0.932979	-0.554356	0.182919	-0.212202	0.0903332	0.00709066	-0.138219	1.07184	0.14698	-0.258852	TRUE	FALSE	TRUE	FALSE	FALSE	FALSE
BWeight-Edu	BWeight	Edu	0.000164234	0.000579812	0.101782	0.09283	0.061965	0.0756683	0.103649	0.09998	0.00483447	0.09283	1.18065	0.09998	0.357984	-0.389586	0.101782	0.00673892	0.103649	0.846992	0.330541	-0.249504	FALSE	FALSE	TRUE	FALSE	FALSE	FALSE
BWeight-PSmoke	BWeight	PSmoke	0.000164234	0.000219068	0.101951	0.0637971	0.0550488	-0.0963781	0.0326646	-0.116418	0.00439157	0.0637971	-1.42722	-0.116418	0.384378	0.55902	0.101951	0.00894537	0.0326646	-0.700665	0.247868	0.144268	FALSE	FALSE	TRUE	FALSE	FALSE	FALSE
BWeight-SBP	BWeight	SBP	0.000164234	0.000438478	0.0929835	0.154934	0.108397	0.13075	-0.23188	-0.256489	0.00560418	0.154934	1.41082	-0.256489	0.210592	-0.367814	0.0929835	0.0111546	-0.23188	0.708809	0.317948	-0.326323	FALSE	FALSE	TRUE	FALSE	FALSE	FALSE
BWeight-SHeight	BWeight	SHeight	0.000164234	0.00027922	0.0852852	0.533291	0.0948188	-0.157073	0.474796	0.180572	0.00441637	0.533291	-1.68613	0.180572	0.20468	0.483774	0.0852852	0.0125559	0.474796	-0.593075	0.520961	0.440835	FALSE	FALSE	TRUE	FALSE	FALSE	FALSE
BWeight-SVstat	BWeight	SVstat	0.000164234	5.14e-05	0.0993874	0.014728	0.0544363	0.0485338	-0.192561	0.397631	0.00543683	0.014728	0.516059	0.397631	0.427022	-0.281075	0.0993874	0.00144792	-0.192561	1.93776	0.0951477	-0.136118	TRUE	FALSE	TRUE	FALSE	FALSE	TRUE
BWeight-MI	BWeight	MI	0.000164234	7.9e-05	0.100741	0.0113531	0.0923316	0.0527145	-0.0532359	-0.544949	0.00404558	0.0113531	0.751502	-0.544949	0.218647	-0.18121	0.100741	0.00228476	-0.0532359	1.33067	0.0966158	-0.186629	TRUE	FALSE	TRUE	FALSE	FALSE	TRUE
DM-Asthma	DM	Asthma	0.00021501	8.62e-05	0.0376546	0.0472447	0.0589525	0.0557641	0.19943	0.0564108	0.00385619	0.0472447	1.08733	0.0564108	0.204402	-0.183553	0.0376546	0.00455908	0.19943	0.919688	0.263185	-0.229786	FALSE	FALSE	TRUE	FALSE	FALSE	FALSE
DM-Edu	DM	Edu	0.00021501	0.000579812	0.0368768	0.0922896	0.0639265	0.099745	-0.126796	-0.177768	0.00213398	0.0922896	1.98375	-0.177768	0.138769	-0.299631	0.0368768	0.00839777	-0.126796	0.504096	0.279105	-0.1947	FALSE	FALSE	TRUE	FALSE	FALSE	FALSE
DM-PSmoke	DM	PSmoke	0.00021501	0.000219068	0.0399494	0.0684171	0.00331119	-0.00634297	0.361495	0.181739	4.65879e-06	0.0684171	-2.38414	0.181739	0.130289	0.382881	0.0399494	2.64812e-05	0.361495	-0.419438	0.212207	0.136544	FALSE	FALSE	TRUE	FALSE	FALSE	FALSE
DM-SBP	DM	SBP	0.00021501	0.000438478	0.0359865	0.158927	0.0687943	-0.108767	0.394844	0.143742	0.00282598	0.158927	-1.53507	0.143742	0.146589	0.299927	0.0359865	0.00665923	0.394844	-0.651437	0.299098	0.252147	FALSE	FALSE	TRUE	FALSE	FALSE	FALSE
DM-SHeight	DM	SHeight	0.00021501	0.00027922	0.0378792	0.534191	0.0624316	0.135607	-0.682346	-0.0141206	0.00366228	0.534191	1.53687	-0.0141206	0.188656	-0.422743	0.0378792	0.00865024	-0.682346	0.650671	0.501281	-0.33649	FALSE	FALSE	TRUE	FALSE	FALSE	FALSE
DM-SVstat	DM	SVstat	0.00021501	5.14e-05	0.037809	0.0165094	0.0403798	-0.0289747	0.314677	0.436492	0.000769093	0.0165094	-0.586608	0.436492	0.133544	0.139525	0.037809	0.000264652	0.314677	-1.70472	0.0721414	0.179065	TRUE	FALSE	TRUE	FALSE	FALSE	TRUE
DM-MI	DM	MI	0.00021501	7.9e-05	0.0388323	0.0113629	0.0243938	0.0322643	0.20239	0.337452	0.00124478	0.0113629	1.05442	0.337452	0.285012	-0.26064	0.0388323	0.00138395	0.20239	0.94839	0.122908	-0.0805934	FALSE	FALSE	TRUE	FALSE	FALSE	TRUE
Edu-Asthma	Edu	Asthma	0.000579812	8.62e-05	0.0977118	0.0476478	0.0254026	-0.0757571	-0.00391821	-0.184157	0.00154873	0.0476478	-1.92755	-0.184157	0.484264	0.932219	0.0977118	0.00575423	-0.00391821	-0.518793	0.218571	0.0731943	FALSE	FALSE	TRUE	FALSE	FALSE	FALSE
Edu-PSmoke	Edu	PSmoke	0.000579812	0.000219068	0.0940552	0.0640665	0.0775271	0.0449885	-0.334836	-0.146516	0.00503186	0.0640665	0.268267	-0.146516	0.280609	-0.177967	0.0940552	0.000362128	-0.334836	3.72763	0.107064	-0.436182	TRUE	FALSE	TRUE	FALSE	FALSE	FALSE
Edu-SBP	Edu	SBP	0.000579812	0.000438478	0.0907577	0.163427	0.102297	0.0981975	-0.176624	-0.125438	0.0080963	0.163427	0.89053	-0.125438	0.264985	-0.289187	0.0907577	0.00642072	-0.176624	1.12293	0.329878	-0.421138	TRUE	FALSE	TRUE	FALSE	FALSE	FALSE
Edu-SHeight	Edu	SHeight	0.000579812	0.00027922	0.0936051	0.538402	0.0740749	-0.124128	0.40848	0.0714537	0.00425175	0.538402	-1.4396	0.0714537	0.269316	0.512682	0.0936051	0.00881154	0.40848	-0.694637	0.554894	0.43788	FALSE	FALSE	TRUE	FALSE	FALSE	FALSE
Edu-SVstat	Edu	SVstat	0.000579812	5.14e-05	0.0948511	0.017975	0.0802905	0.0450808	-0.0962373	-0.304429	0.00443112	0.017975	0.56115	-0.304429	0.255337	-0.172921	0.0948511	0.00139531	-0.0962373	1.78205	0.111091	-0.238785	TRUE	FALSE	TRUE	FALSE	FALSE	TRUE
Edu-MI	Edu	MI	0.000579812	7.9e-05	0.0942043	0.0112826	0.0853306	-0.0425988	-0.0848445	0.0765225	0.00673562	0.0112826	-0.607264	0.0765225	0.295202	0.153225	0.0942043	0.00248389	-0.0848445	-1.64673	0.124272	0.21277	TRUE	FALSE	TRUE	FALSE	FALSE	TRUE
PSmoke-Asthma	PSmoke	Asthma	0.000219068	8.62e-05	0.0712298	0.0470674	0.00156014	0.0754119	0.063961	0.0589908	3.6105e-05	0.0470674	12.567	0.0589908	1.0279	-12.9005	0.0712298	0.00570201	0.063961	0.0795737	0.217237	-0.00448831	FALSE	FALSE	TRUE	FALSE	FALSE	FALSE
PSmoke-SBP	PSmoke	SBP	0.000219068	0.000438478	0.0692017	0.163342	0.0477091	-0.0919503	0.140582	0.118379	0.00135602	0.163342	-2.31487	0.118379	0.203044	0.507003	0.0692017	0.00726642	0.140582	-0.431989	0.374676	0.209699	FALSE	FALSE	TRUE	FALSE	FALSE	FALSE
PSmoke-SHeight	PSmoke	SHeight	0.000219068	0.00027922	0.0640494	0.541533	0.0955317	-0.151068	0.0914984	-0.00249047	0.00919834	0.541533	-1.48399	-0.00249047	0.254077	0.400204	0.0640494	0.0202569	0.0914984	-0.673858	0.69331	0.46536	FALSE	FALSE	TRUE	FALSE	FALSE	FALSE
PSmoke-SVstat	PSmoke	SVstat	0.000219068	5.14e-05	0.0636571	0.0183035	0.107085	-0.0531674	0.120367	0.437004	0.00703094	0.0183035	-0.480353	0.437004	0.197561	0.125268	0.0636571	0.00162231	0.120367	-2.0818	0.102492	0.27249	TRUE	FALSE	TRUE	FALSE	FALSE	TRUE
PSmoke-MI	PSmoke	MI	0.000219068	7.9e-05	0.064747	0.0116908	0.086501	0.0190448	0.163896	0.188785	0.00811736	0.0116908	0.368738	0.188785	0.265031	-0.0560228	0.064747	0.0011037	0.163896	2.71195	0.188613	-0.491096	TRUE	FALSE	TRUE	FALSE	FALSE	TRUE
SBP-Asthma	SBP	Asthma	0.000438478	8.62e-05	0.162557	0.0487635	0.0907088	0.0425947	0.0959166	-0.0510657	0.00783822	0.0487635	0.579386	-0.0510657	0.393516	-0.189325	0.162557	0.00263119	0.0959166	1.72597	0.265931	-0.470264	TRUE	FALSE	TRUE	FALSE	FALSE	FALSE
SBP-SHeight	SBP	SHeight	0.000438478	0.00027922	0.15725	0.53291	0.114059	0.143642	-0.3657	-0.0758741	0.0106421	0.53291	0.988076	-0.0758741	0.358657	-0.499398	0.15725	0.0103899	-0.3657	1.01207	0.518024	-0.579664	TRUE	FALSE	TRUE	FALSE	FALSE	FALSE
SBP-SVstat	SBP	SVstat	0.000438478	5.14e-05	0.159733	0.0142051	0.109794	-0.0394916	0.208891	0.339789	0.0092882	0.0142051	-0.171792	0.339789	0.350819	0.143755	0.159733	0.000274118	0.208891	-5.82099	0.0499674	0.331357	TRUE	FALSE	TRUE	FALSE	FALSE	TRUE
SBP-MI	SBP	MI	0.000438478	7.9e-05	0.16245	0.00997497	0.0744436	-0.0273187	0.156	-0.395884	0.00726904	0.00997497	-0.18421	-0.395884	0.461605	0.147908	0.16245	0.000246662	0.156	-5.42859	0.0574179	0.27216	TRUE	FALSE	TRUE	FALSE	FALSE	TRUE
SHeight-Asthma	SHeight	Asthma	0.00027922	8.62e-05	0.544884	0.0486925	0.119176	-0.0644132	-0.0181782	-0.200209	0.0174429	0.0486925	-0.504118	-0.200209	0.81804	0.39897	0.544884	0.00443285	-0.0181782	-1.98366	0.228085	0.408266	TRUE	FALSE	TRUE	FALSE	FALSE	FALSE
SHeight-SVstat	SHeight	SVstat	0.00027922	5.14e-05	0.539148	0.0163464	0.105949	-0.0484794	-0.0465014	-0.564099	0.0177678	0.0163464	-0.400658	-0.564099	0.923793	0.335981	0.539148	0.00285222	-0.0465014	-2.49589	0.140846	0.279416	TRUE	FALSE	TRUE	FALSE	FALSE	TRUE
SHeight-MI	SHeight	MI	0.00027922	7.9e-05	0.536796	0.00932824	0.186096	-0.0561223	-0.046771	0.934651	0.0178599	0.00932824	-0.485077	0.934651	0.526148	0.220955	0.536796	0.00420243	-0.046771	-2.06153	0.111562	0.320258	TRUE	FALSE	TRUE	FALSE	FALSE	TRUE
SVstat-Asthma	SVstat	Asthma	5.14e-05	8.62e-05	0.0160822	0.0468852	0.07134	0.0768332	0.0504161	-0.109354	0.00396118	0.0468852	1.27792	-0.109354	0.11188	-0.13658	0.0160822	0.00646897	0.0504161	0.782519	0.226666	-0.201049	FALSE	FALSE	TRUE	FALSE	TRUE	FALSE
SVstat-MI	SVstat	MI	5.14e-05	7.9e-05	0.0161395	0.00786218	0.0520894	0.0222453	0.534824	0.308381	0.00347504	0.00786218	0.849947	0.308381	0.143772	-0.0542541	0.0161395	0.0025104	0.534824	1.17654	0.199713	-0.207627	TRUE	FALSE	TRUE	FALSE	TRUE	TRUE
MI-Asthma	MI	Asthma	7.9e-05	8.62e-05	0.0113137	0.0474521	0.0560349	0.0741995	0.040026	-0.0640311	0.00263003	0.0474521	1.49057	-0.0640311	0.0973475	-0.140846	0.0113137	0.00584343	0.040026	0.670883	0.22442	-0.164508	FALSE	FALSE	TRUE	FALSE	TRUE	FALSE
HDL-Asthma	HDL	Asthma	0.000178754	8.62e-05	0.18034	0.0482671	0.0912545	-0.0717731	0.0230001	-0.276954	0.0123504	0.0482671	-0.626948	-0.276954	0.517169	0.334005	0.18034	0.0048545	0.0230001	-1.59503	0.213273	0.27933	TRUE	FALSE	TRUE	FALSE	FALSE	FALSE
HDL-BMI	HDL	BMI	0.000178754	0.000608731	0.157182	0.262681	0.00418147	0.0646307	0.0385575	-0.376041	0.000404907	0.262681	-3.2199	-0.376041	-1.90788	-6.12789	0.157182	0.00419799	0.0385575	-0.310568	0.513803	-0.0331593	FALSE	FALSE	TRUE	FALSE	FALSE	FALSE
HDL-BWeight	HDL	BWeight	0.000178754	0.000164234	0.179006	0.0947446	0.137009	-0.0909707	0.206753	-0.0136473	0.0191132	0.0947446	-0.453118	-0.0136473	0.426925	0.280923	0.179006	0.00392424	0.206753	-2.20693	0.21196	0.463579	TRUE	FALSE	TRUE	FALSE	FALSE	FALSE
HDL-DM	HDL	DM	0.000178754	0.00021501	0.177236	0.0360393	0.11799	0.0661852	-0.131545	-0.625216	0.00586902	0.0360393	0.661331	-0.625216	0.273347	-0.236153	0.177236	0.00256687	-0.131545	1.5121	0.145321	-0.338432	TRUE	FALSE	TRUE	FALSE	FALSE	FALSE
HDL-Edu	HDL	Edu	0.000178754	0.000579812	0.178193	0.0890853	0.130378	-0.112307	0.0974514	0.403652	0.00723273	0.0890853	-1.17115	0.403652	0.275354	0.363619	0.178193	0.00992042	0.0974514	-0.853859	0.264705	0.346499	FALSE	FALSE	TRUE	FALSE	FALSE	FALSE
HDL-PSmoke	HDL	PSmoke	0.000178754	0.000219068	0.180792	0.0689264	0.13008	0.0435485	-0.123614	-0.17433	0.0150033	0.0689264	0.224258	-0.17433	0.400381	-0.142349	0.180792	0.000754539	-0.123614	4.45915	0.1656	-0.784205	TRUE	FALSE	TRUE	FALSE	FALSE	FALSE
HDL-SBP	HDL	SBP	0.000178754	0.000438478	0.179273	0.158047	0.136747	0.115384	-0.134227	-0.175101	0.0135823	0.158047	0.832557	-0.175101	0.36085	-0.357261	0.179273	0.00941456	-0.134227	1.20112	0.334309	-0.471157	TRUE	FALSE	TRUE	FALSE	FALSE	FALSE
HDL-SHeight	HDL	SHeight	0.000178754	0.00027922	0.182046	0.535962	0.124736	0.0958631	0.233686	-0.0445299	0.0145124	0.535962	1.03773	-0.0445299	0.412067	-0.327906	0.182046	0.0156281	0.233686	0.963646	0.954702	-0.952595	FALSE	FALSE	TRUE	FALSE	FALSE	FALSE
HDL-SVstat	HDL	SVstat	0.000178754	5.14e-05	0.180514	0.0151965	0.122864	-0.000954543	-0.139613	0.359844	0.0150113	0.0151965	-0.147796	0.359844	0.423681	0.00330085	0.180514	0.000327901	-0.139613	-6.76609	2.33855	15.8672	TRUE	FALSE	FALSE	FALSE	FALSE	TRUE
HDL-MI	HDL	MI	0.000178754	7.9e-05	0.180106	0.0117371	0.122368	-0.00555212	-0.0932885	-0.359994	0.0154671	0.0117371	-0.136432	-0.359994	0.431321	0.0192555	0.180106	0.000287901	-0.0932885	-7.32964	0.331088	2.38776	TRUE	FALSE	FALSE	FALSE	FALSE	TRUE
HDL-LDL	HDL	LDL	0.000178754	4.6e-05	0.170508	0.0968676	0.150268	-0.0967259	0.155771	0.349848	0.0135557	0.0968676	-0.629726	0.349848	0.319939	0.265796	0.170508	0.00537559	0.155771	-1.58799	0.235917	0.48352	TRUE	FALSE	TRUE	FALSE	FALSE	FALSE
LDL-Asthma	LDL	Asthma	4.6e-05	8.62e-05	0.0946183	0.0471133	0.105069	-0.0813797	0.140977	0.146686	0.00867345	0.0471133	-0.714769	0.146686	0.272653	0.238249	0.0946183	0.00443122	0.140977	-1.39905	0.177549	0.280239	TRUE	FALSE	TRUE	FALSE	FALSE	FALSE
LDL-BMI	LDL	BMI	4.6e-05	0.000608731	0.0930734	0.252376	0.095261	0.0666685	0.252643	-0.0854441	0.00802181	0.252376	1.01307	-0.0854441	0.286836	-0.21351	0.0930734	0.00823294	0.252643	0.987094	0.683724	-0.717825	FALSE	FALSE	TRUE	FALSE	FALSE	FALSE
LDL-BWeight	LDL	BWeight	4.6e-05	0.000164234	0.0940801	0.0946887	0.101156	0.0583291	0.241848	-0.0888184	0.00921128	0.0946887	0.862654	-0.0888184	0.291016	-0.176865	0.0940801	0.00685477	0.241848	1.15921	0.436777	-0.533649	TRUE	FALSE	TRUE	FALSE	FALSE	FALSE
LDL-DM	LDL	DM	4.6e-05	0.00021501	0.0895917	0.0374498	0.101348	0.028119	0.156252	-0.215825	0.00907805	0.0374498	0.461329	-0.215825	0.281395	-0.0830464	0.0895917	0.00193203	0.156252	2.16765	0.302504	-0.697489	TRUE	FALSE	TRUE	FALSE	FALSE	FALSE
LDL-Edu	LDL	Edu	4.6e-05	0.000579812	0.0923573	0.0966313	0.0980107	-0.0633891	0.116089	0.0156575	0.00941253	0.0966313	-0.536097	0.0156575	0.300826	0.196552	0.0923573	0.00270516	0.116089	-1.86534	0.255059	0.480638	TRUE	FALSE	TRUE	FALSE	FALSE	FALSE
LDL-PSmoke	LDL	PSmoke	4.6e-05	0.000219068	0.0915957	0.0650124	0.0979589	0.0606385	0.122652	-0.179943	0.00757725	0.0650124	0.834642	-0.179943	0.268936	-0.187345	0.0915957	0.00527852	0.122652	1.19812	0.305496	-0.411901	TRUE	FALSE	TRUE	FALSE	FALSE	FALSE
LDL-SBP	LDL	SBP	4.6e-05	0.000438478	0.0910948	0.159692	0.0948757	0.110436	-0.159508	-0.171262	0.00577026	0.159692	1.25461	-0.171262	0.241651	-0.35132	0.0910948	0.00908261	-0.159508	0.797062	0.344854	-0.343309	FALSE	FALSE	TRUE	FALSE	FALSE	FALSE
LDL-SHeight	LDL	SHeight	4.6e-05	0.00027922	0.0969373	0.533418	0.0839933	0.150173	-0.366928	-0.0716406	0.00536333	0.533418	1.62974	-0.0716406	0.271468	-0.556664	0.0969373	0.0142453	-0.366928	0.613595	0.580467	-0.408494	FALSE	FALSE	TRUE	FALSE	FALSE	FALSE
LDL-SVstat	LDL	SVstat	4.6e-05	5.14e-05	0.0875272	0.00490088	0.102326	0.0211957	0.35373	-0.0249482	0.0103626	0.00490088	0.563783	-0.0249482	0.294321	-0.0612822	0.0875272	0.00329377	0.35373	1.77373	0.189555	-0.337967	TRUE	FALSE	TRUE	FALSE	FALSE	TRUE
LDL-MI	LDL	MI	4.6e-05	7.9e-05	0.0908973	0.00943715	0.101337	0.018705	0.172462	-0.38034	0.00887798	0.00943715	0.384003	-0.38034	0.280326	-0.0556499	0.0908973	0.00130913	0.172462	2.60415	0.187912	-0.526298	TRUE	FALSE	TRUE	FALSE	FALSE	TRUE
CAD-Asthma	CAD	Asthma	0.000226186	8.62e-05	0.0735827	0.0462375	0.095637	0.0722266	0.0492667	-0.162075	0.00704438	0.0462375	0.916687	-0.162075	0.238058	-0.204861	0.0735827	0.0059195	0.0492667	1.09088	0.229056	-0.284725	TRUE	FALSE	TRUE	FALSE	FALSE	FALSE
CAD-BMI	CAD	BMI	0.000226186	0.000608731	0.0638178	0.259471	0.0357293	0.0824668	-0.160313	0.237333	0.00305824	0.259471	1.38765	0.237333	0.391005	-0.583077	0.0638178	0.00588886	-0.160313	0.720643	0.474003	-0.220693	FALSE	FALSE	TRUE	FALSE	FALSE	FALSE
CAD-BWeight	CAD	BWeight	0.000226186	0.000164234	0.0723714	0.0936459	0.100476	0.102742	-0.246063	-0.174455	0.00681488	0.0936459	0.945081	-0.174455	0.221029	-0.275086	0.0723714	0.00608691	-0.246063	1.05811	0.232378	-0.299267	TRUE	FALSE	TRUE	FALSE	FALSE	FALSE
CAD-DM	CAD	DM	0.000226186	0.00021501	0.0713391	0.0382101	0.0612125	-0.00812763	0.192014	0.42827	0.00333294	0.0382101	0.0628079	0.42827	0.251906	0.035464	0.0713391	1.31479e-05	0.192014	15.9216	-0.0872074	1.47219	TRUE	FALSE	FALSE	FALSE	FALSE	FALSE
CAD-Edu	CAD	Edu	0.000226186	0.000579812	0.0741979	0.0950712	0.0873717	0.0689015	-0.214954	-0.154844	0.0058833	0.0950712	0.65344	-0.154844	0.239131	-0.21481	0.0741979	0.00251208	-0.214954	1.53036	0.224291	-0.390991	TRUE	FALSE	TRUE	FALSE	FALSE	FALSE
CAD-PSmoke	CAD	PSmoke	0.000226186	0.000219068	0.0730605	0.0616478	0.0703312	0.0659342	0.287135	0.174145	0.00669342	0.0616478	1.05275	0.174145	0.314425	-0.253398	0.0730605	0.00741816	0.287135	0.949896	0.324337	-0.264848	FALSE	FALSE	TRUE	FALSE	FALSE	FALSE
CAD-SBP	CAD	SBP	0.000226186	0.000438478	0.0677037	0.151448	0.0898545	-0.132741	0.334333	0.280738	0.0027656	0.151448	-1.95288	0.280738	0.152286	0.38439	0.0677037	0.0105473	0.334333	-0.512065	0.30109	0.26343	FALSE	FALSE	TRUE	FALSE	FALSE	FALSE
CAD-SHeight	CAD	SHeight	0.000226186	0.00027922	0.0733267	0.528115	0.0616213	-0.119587	-0.238622	-0.0802312	0.0050717	0.528115	-1.88569	-0.0802312	0.312952	0.525515	0.0733267	0.0180342	-0.238622	-0.530308	0.81607	0.374464	FALSE	FALSE	TRUE	FALSE	FALSE	FALSE
CAD-SVstat	CAD	SVstat	0.000226186	5.14e-05	0.0629847	0.0157664	0.0441058	0.0255946	0.249123	0.935473	0.00463065	0.0157664	0.53759	0.935473	0.387207	-0.145637	0.0629847	0.00133827	0.249123	1.86015	0.179469	-0.216378	TRUE	FALSE	TRUE	FALSE	FALSE	TRUE
CAD-MI	CAD	MI	0.000226186	7.9e-05	0.0715385	1.49e-08	0.0970539	-0.00853544	0.463366	0.545706	0.00853703	1.49e-08	0.394346	0.545706	0.25463	0.0235225	0.0715385	0.00132758	0.463366	2.53584	-0.000521073	0.00138797	TRUE	FALSE	TRUE	TRUE	FALSE	TRUE
CAD-HDL	CAD	HDL	0.000226186	0.000178754	0.0732187	0.181731	0.0760623	0.115955	-0.28752	-0.172892	0.00313764	0.181731	1.67966	-0.172892	0.19927	-0.412506	0.0732187	0.00885207	-0.28752	0.595359	0.345898	-0.279637	FALSE	FALSE	TRUE	FALSE	FALSE	FALSE
CAD-LDL	CAD	LDL	0.000226186	4.6e-05	0.0610008	0.0881665	0.0623802	0.104376	-0.261462	0.340212	0.00958247	0.0881665	0.899636	0.340212	0.387578	-0.413256	0.0610008	0.00775552	-0.261462	1.11156	0.250529	-0.17746	TRUE	FALSE	TRUE	FALSE	FALSE	FALSE

### Sheet: All methods - causal estimates
Pair	EXP	OUT	axy	axy_JKpval	tX	tX_JKpval	tY	tY_JKpval	tY:tX	low_h2x	sig_axy	sig_U	Egger	Egger_pval	WMedian	WMedian_pval	IVW	IVW_pval	Mode	Mode_pval	WMode	WMode_pval	CAUSE_winning model	gamma	eta	q
BMI-Asthma	BMI	Asthma	0.12902	4.99e-14	0.0734165	0.0794257	0.0403651	0.0632634	0.54981	FALSE	TRUE	FALSE	0.0847707	0.00983786	0.0602976	9.21143e-06	0.0592889	1.00237e-08	0.0763862	0.0487527	0.0508481	0.0175434	Causal	0.02 (0.01, 0.02)	0 (-0.09, 0.07)	0.03 (0, 0.23)
BMI-BWeight	BMI	BWeight	-0.0407411	0.113871	0.0450967	0.630536	-0.0745675	0.0429022	-1.6535	FALSE	FALSE	FALSE	0.0109676	0.808993	0.0446948	0.011648	0.0235927	0.10038	0.0540758	0.307411	0.0585108	0.0823657	Sharing	NA	0.05 (-0.2, 0.35)	0.04 (0, 0.26)
BMI-DM	BMI	DM	0.295759	1.07e-99	0.0639028	0.19293	0.00355965	0.637447	0.0557041	FALSE	TRUE	FALSE	0.27745	1.40881e-17	0.247383	1.85169e-81	0.244697	2.24914e-140	0.236332	1.42312e-08	0.257627	4.95869e-22	Causal	0.04 (0.03, 0.04)	0 (-0.05, 0.05)	0.03 (0, 0.23)
BMI-Edu	BMI	Edu	-0.22411	3.74e-14	0.117348	0.000345238	0.112384	0.00127926	0.957701	FALSE	TRUE	FALSE	-0.0366407	0.441587	-0.149759	3.78552e-18	-0.189155	6.15289e-35	-0.259642	0.000472028	-0.0504102	0.172995	Causal	-0.12 (-0.14, -0.11)	0 (-0.21, 0.21)	0.03 (0, 0.24)
BMI-PSmoke	BMI	PSmoke	0.287918	1.45e-21	0.0539033	0.338375	-0.0582372	0.444236	-1.0804	FALSE	TRUE	FALSE	0.0231441	0.700228	0.193916	5.12312e-14	0.210226	1.73278e-27	0.203343	0.0281743	0.198553	0.0759887	Sharing	NA	0.21 (0.18, 0.25)	0.71 (0.59, 0.83)
BMI-SBP	BMI	SBP	0.18782	5.55e-09	0.0804953	0.0591013	-0.0868217	0.000912719	-1.07859	FALSE	TRUE	FALSE	0.103932	0.0294921	0.149084	4.23361e-18	0.154678	1.11004e-24	0.211181	2.61171e-05	0.172128	8.3854e-08	Causal	0.13 (0.11, 0.14)	0 (-0.24, 0.23)	0.03 (0, 0.25)
BMI-SHeight	BMI	SHeight	-0.12802	0.000891384	0.032214	0.419956	-0.124003	1.78e-05	-3.84934	FALSE	FALSE	FALSE	0.0547222	0.473157	-0.0646721	0.00105638	-0.107453	1.10721e-05	-0.117202	0.00991515	-0.074273	0.00776723	Causal	-0.09 (-0.1, -0.07)	0 (-0.24, 0.23)	0.03 (0, 0.25)
BMI-SVstat	BMI	SVstat	0.167024	2.08e-91	0.071823	0.108976	0.0125965	0.331982	0.175383	FALSE	TRUE	FALSE	0.121529	4.78059e-05	0.145853	1.06792e-30	0.157018	4.25574e-63	0.141569	0.000103655	0.141569	6.24051e-10	Causal	0.03 (0.03, 0.03)	0 (-0.09, 0.08)	0.03 (0, 0.25)
BMI-MI	BMI	MI	0.139606	1.67e-41	0.054513	0.335035	0.0119399	0.492154	0.219029	FALSE	TRUE	FALSE	0.0656789	0.0177576	0.0919885	2.40823e-14	0.102686	9.16104e-32	0.0839907	0.0429837	0.0523756	0.13358	Causal	0.01 (0.01, 0.01)	0 (-0.08, 0.04)	0.02 (0, 0.24)
BWeight-Asthma	BWeight	Asthma	-0.156091	2.32e-07	0.0822414	0.00580668	0.072871	8.79e-05	0.886062	FALSE	TRUE	FALSE	0.124885	0.0872119	0.0473076	0.0131861	0.0197128	0.288675	0.0826607	0.18387	0.11649	0.0318526	Sharing	NA	-0.02 (-0.15, 0.11)	0.04 (0, 0.28)
BWeight-DM	BWeight	DM	-0.138219	0.0051541	0.148298	3.13e-07	0.104704	6.77e-08	0.706036	FALSE	FALSE	TRUE	-0.259539	0.0154935	-0.0551779	0.00844599	-0.0882904	0.00113717	-0.0892116	0.0979635	-0.00636549	0.864444	Sharing	NA	-0.03 (-0.05, -0.02)	0.44 (0.23, 0.65)
BWeight-Edu	BWeight	Edu	0.103649	0.0102447	0.061965	0.110069	0.0756683	0.206805	1.22115	FALSE	FALSE	FALSE	-0.0200131	0.770889	0.0712133	0.00121723	0.0807061	4.74518e-06	0.129328	0.0653844	0.0534977	0.32272	Sharing	NA	0.11 (0.06, 0.21)	0.26 (0.08, 0.51)
BWeight-PSmoke	BWeight	PSmoke	0.0326646	0.482975	0.0550488	0.166461	-0.0963781	0.271901	-1.75078	FALSE	FALSE	FALSE	-0.0577914	0.539652	-0.0120776	0.725809	0.00726422	0.761284	-0.0336981	0.667912	-0.0409982	0.572268	Sharing	NA	0.01 (-0.54, 0.85)	0.02 (0, 0.2)
BWeight-SBP	BWeight	SBP	-0.23188	0.000968315	0.108397	9.58e-07	0.13075	4.1e-09	1.20622	FALSE	FALSE	TRUE	-0.00177344	0.989307	-0.0140881	0.571706	-0.0605012	0.071402	-0.0143521	0.854011	0.0157116	0.796206	Causal	-0.13 (-0.17, -0.1)	-0.01 (-0.45, 0.37)	0.03 (0, 0.25)
BWeight-SHeight	BWeight	SHeight	0.474796	9.6e-18	0.0948188	9.39e-06	-0.157073	4.26e-11	-1.65656	FALSE	TRUE	TRUE	0.0322948	0.867486	0.205176	3.87813e-11	0.295925	8.0101e-10	0.370511	3.54857e-05	0.139467	0.0691917	Causal	0.34 (0.29, 0.39)	0.01 (-0.43, 0.55)	0.03 (0, 0.25)
BWeight-SVstat	BWeight	SVstat	-0.192561	3.63e-15	0.0544363	0.136048	0.0485338	0.0283984	0.891571	FALSE	TRUE	FALSE	-0.0663168	0.320542	-0.0380374	0.0579007	-0.0533854	0.00154808	-0.13086	0.0451783	-0.0396126	0.491855	Sharing	NA	-0.03 (-0.05, -0.02)	0.42 (0.21, 0.65)
BWeight-MI	BWeight	MI	-0.0532359	0.364213	0.0923316	0.0380476	0.0527145	0.0176545	0.570926	FALSE	FALSE	FALSE	-0.0501666	0.428449	-0.00548616	0.767844	-0.0341935	0.0328476	0.0199344	0.676895	0.0178528	0.69378	Sharing	NA	-0.02 (-0.05, -0.01)	0.14 (0.02, 0.36)
DM-Asthma	DM	Asthma	0.19943	7.38e-06	0.0589525	0.0395062	0.0557641	0.00106706	0.945916	FALSE	TRUE	FALSE	-0.0265651	0.739456	-0.0258048	0.40203	0.0122358	0.689642	0.0254807	0.698926	-0.0120971	0.708723	Sharing	NA	0.14 (-0.72, 1.12)	0.03 (0, 0.21)
DM-Edu	DM	Edu	-0.126796	0.235822	0.0639265	0.08318	0.099745	0.00932509	1.56031	FALSE	FALSE	FALSE	-0.0116827	0.884342	0.0242165	0.557595	0.0445267	0.149781	-0.0346414	0.684666	0.00294531	0.944247	Sharing	NA	-0.42 (-3.41, 1.45)	0.03 (0, 0.23)
DM-PSmoke	DM	PSmoke	0.361495	0.000304504	0.00331119	0.963997	-0.00634297	0.971439	-1.91562	FALSE	TRUE	FALSE	-0.225894	0.031564	-0.0788195	0.146251	0.0266286	0.526554	-0.0521445	0.655627	-0.105256	0.133387	Sharing	NA	1.89 (0.43, 4.56)	0.12 (0.01, 0.36)
DM-SBP	DM	SBP	0.394844	1.7e-09	0.0687943	0.00139897	-0.108767	1.54e-05	-1.58105	FALSE	TRUE	FALSE	0.0835707	0.454031	0.114666	0.000718656	0.122983	0.00394011	0.180708	0.0431955	0.107095	0.00657474	Sharing	NA	0.97 (0.45, 1.89)	0.33 (0.06, 0.6)
DM-SHeight	DM	SHeight	-0.682346	1.72e-11	0.0624316	0.00805173	0.135607	3.3e-05	2.17208	FALSE	TRUE	FALSE	0.121776	0.418429	0.0139023	0.641637	-0.0156334	0.789917	-0.0760963	0.232084	0.0135272	0.681345	Sharing	NA	-0.69 (-3.02, 1.07)	0.06 (0, 0.34)
DM-SVstat	DM	SVstat	0.314677	4.11e-12	0.0403798	0.476084	-0.0289747	0.544307	-0.717555	FALSE	TRUE	FALSE	0.278606	0.000948439	0.265512	2.37796e-16	0.252427	1.27818e-16	0.243318	2.46288e-05	0.258383	4.50574e-10	Causal	0.39 (0.33, 0.46)	0 (-0.67, 0.61)	0.03 (0, 0.25)
DM-MI	DM	MI	0.20239	0.358158	0.0243938	0.831322	0.0322643	0.661674	1.32265	FALSE	FALSE	FALSE	0.0515588	0.474913	0.0766036	0.0104169	0.0558047	0.0427694	0.0536051	0.317689	0.0720362	0.0264287	Sharing	NA	0.13 (0.06, 0.28)	0.31 (0.09, 0.58)
Edu-Asthma	Edu	Asthma	-0.00391821	0.92854	0.0254026	0.598562	-0.0757571	1.38e-05	-2.98225	FALSE	FALSE	FALSE	-0.690295	0.195849	-0.148143	0.000111906	-0.0775941	0.109036	-0.194927	0.0333254	-0.194927	0.0450298	Sharing	NA	-0.03 (-0.21, 0.17)	0.04 (0, 0.26)
Edu-PSmoke	Edu	PSmoke	-0.334836	1.75e-07	0.0775271	0.187198	0.0449885	0.728598	0.580294	FALSE	TRUE	FALSE	0.136691	0.839035	-0.13161	0.0790283	-0.149366	0.0139089	-0.0806605	0.609254	-0.0617516	0.699793	Sharing	NA	-0.45 (-0.72, -0.28)	0.33 (0.17, 0.54)
Edu-SBP	Edu	SBP	-0.176624	0.0107075	0.102297	0.0120152	0.0981975	0.00339318	0.959924	FALSE	FALSE	FALSE	0.0327672	0.944681	-0.169814	1.6879e-05	-0.114555	0.00712688	-0.218982	0.0130416	-0.208703	0.0128859	Sharing	NA	-0.19 (-0.49, -0.01)	0.19 (0.01, 0.47)
Edu-SHeight	Edu	SHeight	0.40848	0.000475422	0.0740749	0.426384	-0.124128	0.0341869	-1.67571	FALSE	FALSE	FALSE	0.139309	0.858731	0.226981	3.2922e-08	0.26036	0.000126767	0.228284	0.000645675	0.233507	0.000407584	Causal	0.18 (0.13, 0.22)	0 (-0.52, 0.54)	0.03 (0, 0.25)
Edu-SVstat	Edu	SVstat	-0.0962373	0.00877864	0.0802905	0.167601	0.0450808	0.588597	0.561471	FALSE	FALSE	FALSE	0.0627425	0.850206	-0.000818591	0.980777	-0.0599166	0.0455227	0.0258261	0.698459	0.021467	0.736381	Sharing	NA	-0.07 (-0.12, -0.04)	0.26 (0.11, 0.49)
Edu-MI	Edu	MI	-0.0848445	0.105793	0.0853306	0.0408534	-0.0425988	0.0806582	-0.499221	FALSE	FALSE	FALSE	0.0150209	0.955971	-0.0592108	0.0833376	-0.068481	0.0052359	-0.0723416	0.266101	-0.0700638	0.290599	Sharing	NA	-0.03 (-0.05, -0.02)	0.3 (0.13, 0.5)
PSmoke-Asthma	PSmoke	Asthma	0.063961	0.48276	0.00156014	0.988962	0.0754119	9.31e-06	48.3367	FALSE	FALSE	FALSE	-0.0274633	0.580901	0.0173545	0.410759	0.023068	0.239423	0.0338532	0.412589	0.0144551	0.56608	Sharing	NA	0.01 (-0.15, 0.14)	0.04 (0, 0.23)
PSmoke-SBP	PSmoke	SBP	0.140582	0.534246	0.0477091	0.722956	-0.0919503	0.0187311	-1.92731	FALSE	FALSE	FALSE	-0.0290123	0.775108	-0.0154759	0.459547	-0.00735623	0.830962	-0.0611459	0.23596	-0.00915149	0.725625	Sharing	NA	0.05 (-0.56, 0.73)	0.04 (0, 0.22)
PSmoke-SHeight	PSmoke	SHeight	0.0914984	0.776285	0.0955317	0.323561	-0.151068	0.00047341	-1.58133	FALSE	FALSE	FALSE	-0.0376925	0.465232	-0.0652801	0.00211163	-0.0725348	0.000219624	-0.0616062	0.131906	-0.0654799	0.062767	Sharing	NA	-0.08 (-1.06, 0.8)	0.03 (0, 0.24)
PSmoke-SVstat	PSmoke	SVstat	0.120367	0.00215752	0.107085	0.0242074	-0.0531674	0.104526	-0.496497	FALSE	FALSE	FALSE	0.062541	0.500592	0.0446225	0.0542833	0.065686	0.0245338	0.0381137	0.480328	0.0402029	0.211731	Sharing	NA	0.05 (0.03, 0.07)	0.32 (0.12, 0.58)
PSmoke-MI	PSmoke	MI	0.163896	0.000145195	0.086501	0.419563	0.0190448	0.452468	0.220168	FALSE	TRUE	FALSE	0.00441761	0.927439	0.0148624	0.471396	0.019277	0.325559	-0.00263585	0.941605	0.0156733	0.555534	Sharing	NA	0.01 (-0.05, 0.07)	0.05 (0, 0.27)
SBP-Asthma	SBP	Asthma	0.0959166	0.0965061	0.0907088	0.029988	0.0425947	0.238048	0.469576	FALSE	FALSE	FALSE	-0.0701995	0.220586	-0.0243671	0.126711	0.00116674	0.935275	-0.0430815	0.377977	-0.0533034	0.285793	Sharing	NA	0.02 (-0.06, 0.16)	0.05 (0, 0.28)
SBP-SHeight	SBP	SHeight	-0.3657	4.81e-08	0.114059	3.39e-08	0.143642	9.2e-11	1.25936	FALSE	TRUE	TRUE	-0.106705	0.428669	-0.08536	4.70661e-05	-0.0967225	0.00442264	-0.128327	0.0201021	-0.0957151	0.0245428	Causal	-0.12 (-0.15, -0.1)	0 (-0.37, 0.34)	0.03 (0, 0.25)
SBP-SVstat	SBP	SVstat	0.208891	4.84e-26	0.109794	3.1e-05	-0.0394916	0.0783484	-0.359688	FALSE	TRUE	FALSE	0.214272	1.64094e-05	0.187025	8.75018e-34	0.185348	1.45852e-52	0.225141	3.84545e-05	0.221917	2.22919e-06	Causal	0.04 (0.04, 0.05)	0 (-0.1, 0.1)	0.03 (0, 0.24)
SBP-MI	SBP	MI	0.156	1.94e-16	0.0744436	0.0174002	-0.0273187	0.290105	-0.366971	FALSE	TRUE	FALSE	0.152549	0.0197318	0.0588449	0.000681599	0.0714749	1.18775e-05	0.0154234	0.770826	0.0248498	0.525853	Sharing	NA	0.02 (0.01, 0.03)	0.36 (0.21, 0.5)
SHeight-Asthma	SHeight	Asthma	-0.0181782	0.184575	0.119176	1.05e-05	-0.0644132	0.000892811	-0.54049	FALSE	FALSE	FALSE	-0.00116424	0.925245	0.00363606	0.606597	-0.00673688	0.203377	-0.002996	0.891133	0.00928479	0.546949	Sharing	NA	-0.02 (-0.04, -0.01)	0.24 (0.06, 0.49)
SHeight-SVstat	SHeight	SVstat	-0.0465014	4.76e-09	0.105949	0.000157435	-0.0484794	0.000436787	-0.457573	FALSE	TRUE	FALSE	-0.0112517	0.313731	-0.022274	0.000766902	-0.0328198	6.77855e-12	-0.0465164	0.0214098	-0.0119417	0.343389	Causal	-0.01 (-0.02, -0.01)	0 (-0.09, 0.08)	0.03 (0, 0.2)
SHeight-MI	SHeight	MI	-0.046771	6.96e-11	0.186096	4.8e-14	-0.0561223	5.1e-06	-0.301578	FALSE	TRUE	TRUE	-0.0174192	0.0936546	-0.01935	0.00306575	-0.0235952	1.00713e-07	-0.0195883	0.268426	-0.0146922	0.220829	Sharing	NA	-0.01 (-0.02, -0.01)	0.39 (0.24, 0.55)
SVstat-Asthma	SVstat	Asthma	0.0504161	0.544863	0.07134	4.27e-06	0.0768332	2.49e-08	1.077	TRUE	FALSE	TRUE	0.0301364	0.708663	-0.00733805	0.813867	-0.00902357	0.752043	-0.0434474	0.438622	-0.00187252	0.962174	Sharing	NA	0.31 (-0.53, 0.64)	0.04 (0, 0.19)
SVstat-MI	SVstat	MI	0.534824	1.54e-10	0.0520894	0.0656462	0.0222453	0.190345	0.427059	TRUE	TRUE	FALSE	0.221611	0.0341652	0.331651	8.35359e-23	0.402215	5.57761e-25	0.32502	9.98572e-07	0.3284	1.77582e-09	Causal	0.13 (0.11, 0.16)	0 (-0.31, 0.35)	0.03 (0, 0.25)
MI-Asthma	MI	Asthma	0.040026	0.839063	0.0560349	0.026283	0.0741995	0.000173753	1.32416	TRUE	FALSE	FALSE	-0.331139	0.375059	-0.0166675	0.784616	0.0314756	0.756437	-0.0505494	0.592795	-0.0147211	0.854212	Sharing	NA	-0.05 (-2.11, 2.13)	0.03 (0, 0.22)
HDL-Asthma	HDL	Asthma	0.0230001	0.583962	0.0912545	0.00127262	-0.0717731	0.000121017	-0.786516	FALSE	FALSE	FALSE	-0.00460242	0.766925	-0.0135726	0.125067	-0.000544276	0.952336	0.00325818	0.855111	-0.00987209	0.233909	Sharing	NA	-0.01 (-0.12, 0.09)	0.03 (0, 0.27)
HDL-BMI	HDL	BMI	0.0385575	0.429985	0.00418147	0.85013	0.0646307	0.24018	15.4564	FALSE	FALSE	FALSE	0.0505757	0.0532874	-0.0249894	0.014057	-0.0593165	0.00025246	-0.0505218	0.0106245	-0.0177626	0.0341868	Sharing	NA	-0.31 (-0.42, -0.22)	0.54 (0.41, 0.69)
HDL-BWeight	HDL	BWeight	0.206753	5.77e-09	0.137009	7.08e-10	-0.0909707	0.00653516	-0.663977	FALSE	TRUE	FALSE	-0.0192624	0.356187	0.0125494	0.300668	0.0213753	0.0846547	-0.00213287	0.942722	0.0068042	0.52535	Sharing	NA	0.07 (-0.17, 0.48)	0.04 (0, 0.26)
HDL-DM	HDL	DM	-0.131545	0.000203703	0.11799	0.000295884	0.0661852	0.094655	0.560941	FALSE	TRUE	FALSE	0.00894146	0.560027	-0.0311565	0.000491238	-0.0688548	1.51019e-12	-0.0249212	0.233048	-0.0249212	0.00123396	Sharing	NA	-0.03 (-0.04, -0.02)	0.66 (0.52, 0.79)
HDL-Edu	HDL	Edu	0.0974514	5.32e-05	0.130378	2.09e-07	-0.112307	0.000290011	-0.861392	FALSE	TRUE	TRUE	-0.0152139	0.347405	0.0075586	0.559575	0.0296535	0.00229309	-0.00429085	0.866627	-0.000127269	0.989982	Sharing	NA	0.07 (0.05, 0.12)	0.47 (0.27, 0.67)
HDL-PSmoke	HDL	PSmoke	-0.123614	0.000150071	0.13008	1.22e-06	0.0435485	0.65616	0.334783	FALSE	TRUE	FALSE	-0.00256847	0.90336	-0.0178924	0.345893	-0.0279567	0.0248785	-0.0224298	0.584752	-0.0224298	0.202949	Sharing	NA	-0.13 (-0.27, -0.07)	0.27 (0.1, 0.48)
HDL-SBP	HDL	SBP	-0.134227	5.38e-05	0.136747	1.62e-10	0.115384	2.01e-07	0.843777	FALSE	TRUE	TRUE	0.00593008	0.755713	-0.01717	0.0818686	-0.0321285	0.0045447	-0.0219669	0.23384	-0.0113711	0.146057	Sharing	NA	-0.06 (-0.19, -0.02)	0.22 (0.02, 0.48)
HDL-SHeight	HDL	SHeight	0.233686	0.000797261	0.124736	3.36e-07	0.0958631	0.00960103	0.768526	FALSE	FALSE	FALSE	-0.00231544	0.935718	-0.0218983	0.0329594	0.0111551	0.507589	-0.060972	0.0134312	-0.0182262	0.0399403	Sharing	NA	0.01 (-0.23, 0.33)	0.03 (0, 0.22)
HDL-SVstat	HDL	SVstat	-0.139613	1.78e-06	0.122864	0.0021413	-0.000954543	0.991146	-0.0077691	FALSE	TRUE	FALSE	-0.0289455	0.164019	-0.0432366	0.000404458	-0.0629001	3.00339e-07	-0.0715063	0.0704294	-0.0354946	0.0393245	Sharing	NA	-0.04 (-0.05, -0.03)	0.61 (0.47, 0.75)
HDL-MI	HDL	MI	-0.0932885	8.56e-08	0.122368	0.000128381	-0.00555212	0.894934	-0.0453723	FALSE	TRUE	FALSE	-0.0106232	0.394243	-0.0219236	0.0244212	-0.0455025	1.26238e-09	-0.00300044	0.905237	-0.0228333	0.0471775	Sharing	NA	-0.02 (-0.02, -0.01)	0.49 (0.37, 0.54)
HDL-LDL	HDL	LDL	0.155771	3.1e-11	0.150268	2.41e-09	-0.0967259	3.79e-08	-0.643687	FALSE	TRUE	TRUE	-0.0184983	0.571873	0.014338	0.383872	0.030752	0.112478	0.132393	0.0515247	-0.0839424	1.22689e-07	Sharing	NA	0.15 (0.07, 0.28)	0.19 (0.06, 0.4)
LDL-Asthma	LDL	Asthma	0.140977	1.42e-06	0.105069	5.24e-09	-0.0813797	1.94e-06	-0.774539	FALSE	TRUE	TRUE	0.0169754	0.219527	0.00761929	0.479391	0.0113096	0.187154	-0.00988344	0.658518	0.00238641	0.803227	Sharing	NA	0.02 (-0.08, 0.11)	0.07 (0, 0.24)
LDL-BMI	LDL	BMI	0.252643	1.04e-08	0.095261	6.51e-10	0.0666685	0.0109609	0.699851	FALSE	TRUE	FALSE	-0.0571149	0.0106086	-0.0483082	0.000166105	-0.0406488	0.00313583	-0.0329252	0.210172	-0.0466209	9.29866e-07	Sharing	NA	-0.05 (-0.43, 0.35)	0.04 (0, 0.28)
LDL-BWeight	LDL	BWeight	0.241848	5.4e-12	0.101156	3.98e-13	0.0583291	0.02744	0.576624	FALSE	TRUE	FALSE	-0.0263554	0.291107	-0.030986	0.0533882	-0.00164483	0.915884	-0.0144864	0.693342	-0.0101508	0.462438	Sharing	NA	0 (-0.45, 0.61)	0.02 (0, 0.21)
LDL-DM	LDL	DM	0.156252	2.37e-09	0.101348	5.53e-14	0.028119	0.244798	0.277452	FALSE	TRUE	FALSE	-0.0274331	0.122991	-0.0383245	0.000480594	-0.0330788	0.00265349	-0.00843379	0.755866	-0.0293514	0.00190744	Sharing	NA	-0.02 (-0.03, -0.01)	0.46 (0.27, 0.65)
LDL-Edu	LDL	Edu	0.116089	0.00896808	0.0980107	7.93e-12	-0.0633891	0.534201	-0.646757	FALSE	FALSE	FALSE	0.0295743	0.0591641	0.0327475	0.00784004	0.0178466	0.065934	0.0198721	0.460019	0.0226904	0.0462701	Sharing	NA	0.01 (-0.27, 0.31)	0.02 (0, 0.21)
LDL-PSmoke	LDL	PSmoke	0.122652	0.120592	0.0979589	1.78e-05	0.0606385	0.502062	0.61902	FALSE	FALSE	FALSE	-0.00937104	0.693144	0.00554242	0.789959	-0.0135852	0.357137	-0.0422682	0.342858	-0.0167383	0.359505	Sharing	NA	0.03 (-0.46, 0.56)	0.02 (0, 0.2)
LDL-SBP	LDL	SBP	-0.159508	1.24e-05	0.0948757	4.89e-09	0.110436	1.39e-07	1.16401	FALSE	TRUE	TRUE	0.0278503	0.222292	0.0275643	0.0117911	0.00950195	0.503019	0.000708411	0.975085	0.0227395	0.0124417	Sharing	NA	0.03 (-0.67, 0.37)	0.03 (0, 0.25)
LDL-SHeight	LDL	SHeight	-0.366928	3.78e-17	0.0839933	1.88e-07	0.150173	1.88e-08	1.78792	FALSE	TRUE	TRUE	-0.0384433	0.258172	-0.0571465	1.22407e-05	-0.0658371	0.00187593	-0.0738286	0.00865625	-0.0550859	2.14142e-08	Sharing	NA	-0.1 (-0.23, -0.05)	0.32 (0.1, 0.59)
LDL-SVstat	LDL	SVstat	0.35373	1.47e-46	0.102326	1.63e-12	0.0211957	0.368765	0.207139	FALSE	TRUE	FALSE	0.268353	8.53369e-23	0.261957	8.67343e-71	0.245257	1.36997e-68	0.284959	3.41462e-14	0.258359	2.11282e-27	Sharing	NA	0.06 (0.05, 0.07)	0.65 (0.51, 0.78)
LDL-MI	LDL	MI	0.172462	5.26e-14	0.101337	6.72e-13	0.018705	0.529645	0.184582	FALSE	TRUE	FALSE	0.108216	1.88427e-06	0.0762133	5.84671e-11	0.0853984	3.29112e-10	0.0844372	0.000708382	0.0844372	1.00406e-15	Sharing	NA	0.01 (0.01, 0.02)	0.36 (0.16, 0.58)
CAD-Asthma	CAD	Asthma	0.0492667	0.106158	0.095637	1.45e-10	0.0722266	1.75e-11	0.755216	FALSE	FALSE	TRUE	-0.00489397	0.922219	-0.0305236	0.136515	-0.03948	0.0546834	0.00244041	0.959361	-0.0290454	0.252598	Sharing	NA	0 (-0.19, 0.11)	0.02 (0, 0.2)
CAD-BMI	CAD	BMI	-0.160313	0.00996399	0.0357293	0.15472	0.0824668	0.000298968	2.3081	FALSE	FALSE	FALSE	-0.153576	0.0407517	-0.0361095	0.106139	-0.013786	0.655968	0.0309536	0.571958	-0.0218655	0.312956	Sharing	NA	0.1 (0.02, 0.35)	0.16 (0.01, 0.41)
CAD-BWeight	CAD	BWeight	-0.246063	7.15e-06	0.100476	8.6e-14	0.102742	1.73e-07	1.02255	FALSE	TRUE	TRUE	0.0101878	0.899147	0.0179029	0.539015	-0.0551071	0.0933812	0.0203603	0.791737	0.038706	0.180414	Sharing	NA	-0.11 (-0.21, -0.05)	0.19 (0.05, 0.39)
CAD-DM	CAD	DM	0.192014	5.92e-13	0.0612125	0.153345	-0.00812763	0.821157	-0.132777	FALSE	TRUE	FALSE	0.008322	0.875493	0.0636279	0.00189857	0.0659235	0.00245543	0.092729	0.0745026	0.0709896	0.00574737	Causal	0.01 (0.01, 0.01)	0 (-0.06, 0.17)	0.02 (0, 0.24)
CAD-Edu	CAD	Edu	-0.214954	6.8e-11	0.0873717	3.04e-05	0.0689015	0.187172	0.788602	FALSE	TRUE	FALSE	0.0565593	0.287194	0.00361834	0.89117	-0.0156062	0.474138	-0.0539449	0.443442	0.0171335	0.540313	Sharing	NA	-0.06 (-0.1, -0.03)	0.31 (0.11, 0.54)
CAD-PSmoke	CAD	PSmoke	0.287135	3.81e-09	0.0703312	0.0181779	0.0659342	0.265318	0.937481	FALSE	TRUE	FALSE	-0.14169	0.0852219	0.005263	0.906106	-0.00747862	0.824824	-0.0471141	0.598801	-0.0165479	0.710948	Sharing	NA	0.17 (0.03, 0.38)	0.08 (0.01, 0.27)
CAD-SBP	CAD	SBP	0.334333	1.68e-12	0.0898545	1.9e-10	-0.132741	4.91e-12	-1.47729	FALSE	TRUE	TRUE	-0.0691399	0.454404	0.0642255	0.0149081	0.196941	7.24305e-07	0.0776753	0.114385	0.046393	0.0534394	Sharing	NA	0.12 (0.09, 0.15)	0.62 (0.45, 0.78)
CAD-SHeight	CAD	SHeight	-0.238622	0.00323158	0.0616213	0.00185777	-0.119587	4.6e-06	-1.94068	FALSE	FALSE	FALSE	-0.0113094	0.898508	-0.0203405	0.397489	-0.0634627	0.0819503	-0.0499732	0.517381	-0.0436004	0.124708	Sharing	NA	-0.07 (-0.14, -0.02)	0.26 (0.04, 0.53)
CAD-SVstat	CAD	SVstat	0.249123	8.82e-44	0.0441058	0.0733935	0.0255946	0.0534237	0.580301	FALSE	TRUE	FALSE	0.290239	0.000101876	0.22846	2.68668e-18	0.307659	1.15471e-25	0.256702	8.33051e-06	0.252971	1.46208e-15	Causal	0.03 (0.03, 0.04)	0 (-0.07, 0.14)	0.03 (0, 0.24)
CAD-MI	CAD	MI	0.463366	0	0.0970539	1.09e-11	-0.00853544	0.381207	-0.0879454	FALSE	TRUE	FALSE	0.408895	1.8123e-26	0.410903	4.45293e-98	0.419082	3.06825e-285	0.428391	5.15746e-16	0.414304	1.59546e-30	Causal	0.02 (0.02, 0.02)	0 (-0.03, 0.02)	0.03 (0, 0.24)
CAD-HDL	CAD	HDL	-0.28752	1.87e-13	0.0760623	0.00026691	0.115955	1.42e-07	1.52447	FALSE	TRUE	TRUE	0.029919	0.759913	-0.0208278	0.48299	-0.0689816	0.0901451	-0.00482122	0.945987	0.0283134	0.296046	Sharing	NA	-0.11 (-0.17, -0.08)	0.47 (0.29, 0.66)
CAD-LDL	CAD	LDL	-0.261462	3.27e-27	0.0623802	1.02e-07	0.104376	2.55e-26	1.67321	FALSE	TRUE	TRUE	0.021745	0.832937	-0.160986	2.82378e-10	-0.0761394	0.0773227	-0.174699	0.00199178	-0.228882	2.2272e-10	Sharing	NA	-0.06 (-0.16, 0.05)	0.16 (0, 0.46)
Asthma-BMI	Asthma	BMI	-0.113708	0.283024	0.0403651	0.0632634	0.0734165	0.0794257	1.81881	FALSE	FALSE	FALSE	-0.138449	0.0904473	-0.0161472	0.472952	-0.00974938	0.723836	-0.0293004	0.518728	-0.0212399	0.470418	Sharing	NA	0.06 (-1.16, 1.69)	0.03 (0, 0.22)
BWeight-BMI	BWeight	BMI	0.175407	0.000494302	-0.0745675	0.0429022	0.0450967	0.630536	-0.604778	FALSE	FALSE	FALSE	0.0249396	0.765536	0.0376329	0.0498895	0.0554062	0.0089443	0.044356	0.315685	0.0409325	0.190126	Sharing	NA	0.1 (-0.22, 0.44)	0.07 (0, 0.35)
DM-BMI	DM	BMI	-0.49435	0.00157445	0.00355965	0.637447	0.0639028	0.19293	17.952	FALSE	FALSE	FALSE	-0.341752	0.00437248	-0.220265	2.86415e-12	-0.0981199	0.036841	-0.218908	0.00336644	-0.223687	6.14398e-09	Sharing	NA	2.02 (1.3, 3.26)	0.43 (0.22, 0.65)
Edu-BMI	Edu	BMI	-0.276455	0.00188429	0.112384	0.00127926	0.117348	0.000345238	1.04417	FALSE	FALSE	FALSE	-0.560983	0.314765	-0.284774	1.4471e-10	-0.408291	2.75078e-16	-0.262999	0.00792122	-0.224214	0.0030672	Causal	-0.34 (-0.4, -0.28)	-0.01 (-0.67, 0.61)	0.03 (0, 0.25)
PSmoke-BMI	PSmoke	BMI	-0.198111	0.308968	-0.0582372	0.444236	0.0539033	0.338375	-0.925582	FALSE	FALSE	FALSE	0.0546127	0.728752	-0.00639885	0.794611	0.0145473	0.785896	0.0145428	0.834572	-0.00266856	0.925038	Sharing	NA	0.18 (0.1, 0.64)	0.27 (0.05, 0.53)
SBP-BMI	SBP	BMI	0.0168058	0.816084	-0.0868217	0.000912719	0.0804953	0.0591013	-0.927133	FALSE	FALSE	FALSE	-0.350591	0.000177653	-0.00221428	0.909061	0.0688385	0.00474148	-0.00750885	0.904869	-0.0562529	0.287889	Causal	0.16 (0.13, 0.19)	0.02 (-0.36, 0.54)	0.03 (0, 0.25)
SHeight-BMI	SHeight	BMI	-0.127783	1.4e-22	-0.124003	1.78e-05	0.032214	0.419956	-0.259785	FALSE	TRUE	FALSE	-0.0544817	0.00747733	-0.0898796	1.20946e-28	-0.0853588	9.01279e-23	-0.120788	3.65839e-05	-0.0957985	1.33551e-06	Causal	-0.13 (-0.14, -0.11)	0 (-0.23, 0.23)	0.03 (0, 0.24)
SVstat-BMI	SVstat	BMI	-0.587516	1.95e-06	0.0125965	0.331982	0.071823	0.108976	5.7018	TRUE	TRUE	FALSE	-0.164252	0.308112	-0.0739492	0.0747042	-0.156408	0.00549142	-0.0232314	0.713579	-0.0586345	0.269654	Sharing	NA	0.13 (-1.93, 2.99)	0.04 (0, 0.23)
MI-BMI	MI	BMI	-0.835478	2.3e-06	0.0119399	0.492154	0.054513	0.335035	4.56561	TRUE	TRUE	FALSE	-0.280646	0.580168	-0.054909	0.304519	-0.0687777	0.607151	-0.0361455	0.619113	-0.04995	0.364229	Sharing	NA	1.31 (-4.79, 8.57)	0.04 (0, 0.24)
Asthma-BWeight	Asthma	BWeight	-0.144665	0.239795	0.072871	8.79e-05	0.0822414	0.00580668	1.12859	FALSE	FALSE	FALSE	-0.104773	0.244589	0.02012	0.550042	0.0232618	0.444629	0.0311849	0.709969	0.0410833	0.581728	Sharing	NA	-0.1 (-1.39, 1.33)	0.03 (0, 0.23)
DM-BWeight	DM	BWeight	-0.554356	6.53e-06	0.104704	6.77e-08	0.148298	3.13e-07	1.41636	FALSE	TRUE	TRUE	0.241321	0.178007	0.0845744	0.0787625	-0.0729542	0.303253	-0.10904	0.362667	0.12522	0.0043951	Sharing	NA	-1.39 (-3.48, -0.15)	0.19 (0.01, 0.48)
Edu-BWeight	Edu	BWeight	0.09998	0.0817795	0.0756683	0.206805	0.061965	0.110069	0.818903	FALSE	FALSE	FALSE	-0.00132659	0.998139	0.0442304	0.365554	0.0703914	0.169224	0.0209372	0.816344	0.0167289	0.866633	Sharing	NA	0.1 (-0.54, 0.82)	0.03 (0, 0.23)
PSmoke-BWeight	PSmoke	BWeight	-0.116418	0.365713	-0.0963781	0.271901	0.0550488	0.166461	-0.571175	FALSE	FALSE	FALSE	-0.100264	0.214058	-0.0642222	0.0282625	-0.0649859	0.0124239	-0.0349137	0.552191	-0.0873898	0.0720642	Sharing	NA	0.04 (-0.65, 1.12)	0.03 (0, 0.23)
SBP-BWeight	SBP	BWeight	-0.256489	9.85e-08	0.13075	4.1e-09	0.108397	9.58e-07	0.829038	FALSE	TRUE	TRUE	-0.233731	0.0164531	-0.168689	4.61688e-13	-0.164646	1.20004e-11	-0.183658	0.0101204	-0.205193	0.000123267	Causal	-0.13 (-0.16, -0.1)	-0.01 (-0.45, 0.38)	0.03 (0, 0.25)
SHeight-BWeight	SHeight	BWeight	0.180572	1.93e-53	-0.157073	4.26e-11	0.0948188	9.39e-06	-0.603662	FALSE	TRUE	TRUE	0.138972	1.80803e-10	0.159675	4.68732e-51	0.18025	7.20535e-86	0.121239	0.00343499	0.121239	7.20797e-08	Causal	0.24 (0.22, 0.25)	0 (-0.18, 0.24)	0.03 (0, 0.25)
SVstat-BWeight	SVstat	BWeight	0.397631	0.0457697	0.0485338	0.0283984	0.0544363	0.136048	1.12162	TRUE	FALSE	FALSE	0.112962	0.502603	0.0407913	0.401596	0.000273499	0.996349	0.0761798	0.410979	0.0548711	0.360383	Sharing	NA	-0.61 (-3.32, 1.51)	0.04 (0, 0.24)
MI-BWeight	MI	BWeight	-0.544949	0.204794	0.0527145	0.0176545	0.0923316	0.0380476	1.75154	TRUE	FALSE	FALSE	0.189469	0.515549	0.0891596	0.233261	0.101876	0.178672	0.0527788	0.720475	0.0390914	0.728019	Sharing	NA	-2.03 (-8.92, 3.51)	0.06 (0, 0.28)
Asthma-DM	Asthma	DM	0.0564108	0.326666	0.0557641	0.00106706	0.0589525	0.0395062	1.05718	FALSE	FALSE	FALSE	-0.0383273	0.584863	0.0102197	0.66324	-0.0133293	0.569661	-0.0116327	0.812681	-0.0159062	0.665284	Sharing	NA	0.03 (-0.25, 0.4)	0.03 (0, 0.23)
Edu-DM	Edu	DM	-0.177768	0.000260891	0.099745	0.00932509	0.0639265	0.08318	0.640899	FALSE	TRUE	FALSE	-0.234963	0.512439	-0.0977337	0.00603956	-0.119938	0.000198296	-0.0438578	0.62306	-0.0332627	0.68882	Sharing	NA	-0.04 (-0.07, -0.02)	0.34 (0.14, 0.58)
PSmoke-DM	PSmoke	DM	0.181739	0.221833	-0.00634297	0.971439	0.00331119	0.963997	-0.522025	FALSE	FALSE	FALSE	0.0305924	0.61367	0.0317689	0.139365	0.0326594	0.0967467	0.0250078	0.472359	0.0318027	0.2571	Sharing	NA	0.05 (0.02, 0.09)	0.22 (0.04, 0.45)
SBP-DM	SBP	DM	0.143742	3.17e-07	-0.108767	1.54e-05	0.0687943	0.00139897	-0.632492	FALSE	TRUE	FALSE	-0.0096659	0.859303	0.065496	4.04327e-05	0.0697471	3.69049e-07	0.117665	0.0118277	0.081279	0.0297191	Causal	0.02 (0.01, 0.02)	0 (-0.08, 0.04)	0.03 (0, 0.24)
SHeight-DM	SHeight	DM	-0.0141206	0.297925	0.135607	3.3e-05	0.0624316	0.00805173	0.460388	FALSE	FALSE	FALSE	0.0145129	0.289235	-0.00849442	0.181666	-0.011027	0.0599684	0.00697206	0.725449	-0.00186646	0.896878	Sharing	NA	-0.01 (-0.03, -0.01)	0.21 (0.04, 0.43)
SVstat-DM	SVstat	DM	0.436492	5.59e-12	-0.0289747	0.544307	0.0403798	0.476084	-1.39362	TRUE	TRUE	FALSE	-0.14078	0.364895	0.0141033	0.698137	0.0367848	0.515176	0.0785263	0.30313	0.0012631	0.97399	Sharing	NA	0.21 (0.13, 0.31)	0.48 (0.26, 0.69)
MI-DM	MI	DM	0.337452	0.651942	0.0322643	0.661674	0.0243938	0.831322	0.75606	TRUE	FALSE	FALSE	0.24253	0.478031	0.127322	0.0271731	0.111944	0.211153	0.111451	0.221043	0.146768	0.100732	Sharing	NA	0.34 (-0.79, 1.35)	0.07 (0, 0.33)
Asthma-Edu	Asthma	Edu	-0.184157	1.21e-05	-0.0757571	1.38e-05	0.0254026	0.598562	-0.335317	FALSE	TRUE	FALSE	-0.168181	0.0221855	-0.0905627	0.00119147	-0.0646727	0.0083313	-0.0845585	0.15603	-0.0913793	0.0243012	Sharing	NA	-0.3 (-0.79, 0.19)	0.13 (0.01, 0.39)
PSmoke-Edu	PSmoke	Edu	-0.146516	0.240909	0.0449885	0.728598	0.0775271	0.187198	1.72326	FALSE	FALSE	FALSE	-0.0338475	0.750475	-0.036604	0.18361	-0.0248491	0.483366	-0.0704541	0.294423	-0.0584797	0.169844	Sharing	NA	-0.15 (-0.63, 0.34)	0.06 (0, 0.31)
SBP-Edu	SBP	Edu	-0.125438	0.0037644	0.0981975	0.00339318	0.102297	0.0120152	1.04175	FALSE	FALSE	FALSE	0.00369207	0.957505	-0.044386	0.0206803	-0.0560626	0.00124501	-0.0831676	0.168231	-0.0743069	0.175349	Causal	-0.06 (-0.08, -0.05)	0 (-0.3, 0.29)	0.03 (0, 0.25)
SHeight-Edu	SHeight	Edu	0.0714537	8.42e-09	-0.124128	0.0341869	0.0740749	0.426384	-0.596762	FALSE	TRUE	FALSE	0.0330606	0.0369177	0.0472776	3.18002e-08	0.0643163	2.27719e-21	0.0432238	0.113897	0.0432238	0.0512717	Causal	0.08 (0.07, 0.09)	0 (-0.17, 0.17)	0.03 (0, 0.24)
SVstat-Edu	SVstat	Edu	-0.304429	0.00487745	0.0450808	0.588597	0.0802905	0.167601	1.78104	TRUE	FALSE	FALSE	0.0561587	0.626129	0.0515186	0.213856	0.0257013	0.527143	0.0631159	0.398531	0.0631159	0.215559	Sharing	NA	-0.42 (-1.77, 0.83)	0.05 (0, 0.27)
MI-Edu	MI	Edu	0.0765225	0.766964	-0.0425988	0.0806582	0.0853306	0.0408534	-2.00312	TRUE	FALSE	FALSE	0.455036	0.0476177	0.0227433	0.7169	-0.0681077	0.341343	0.0292738	0.732405	0.0380217	0.578713	Sharing	NA	-1.48 (-6.56, 2.44)	0.05 (0, 0.27)
Asthma-PSmoke	Asthma	PSmoke	0.0589908	0.633768	0.0754119	9.31e-06	0.00156014	0.988962	0.0206882	FALSE	FALSE	FALSE	0.0902906	0.305307	0.0202695	0.631077	0.0188574	0.523092	0.0381188	0.658472	0.0292517	0.653711	Sharing	NA	-0.06 (-1.76, 2.13)	0.03 (0, 0.21)
SBP-PSmoke	SBP	PSmoke	0.118379	0.0138044	-0.0919503	0.0187311	0.0477091	0.722956	-0.518857	FALSE	FALSE	FALSE	0.0428481	0.64307	0.0583808	0.0501612	0.0681986	0.00318507	0.0854034	0.340711	0.111729	0.146839	Sharing	NA	0.2 (0.1, 0.4)	0.23 (0.08, 0.46)
SHeight-PSmoke	SHeight	PSmoke	-0.00249047	0.872853	-0.151068	0.00047341	0.0955317	0.323561	-0.632377	FALSE	FALSE	FALSE	0.0396236	0.0666203	0.0251362	0.049208	0.0121974	0.18592	0.0497227	0.183741	0.0355164	0.155472	Sharing	NA	-0.12 (-0.68, 0.19)	0.03 (0, 0.22)
SVstat-PSmoke	SVstat	PSmoke	0.437004	9.5e-05	-0.0531674	0.104526	0.107085	0.0242074	-2.01411	TRUE	TRUE	FALSE	-0.090796	0.50932	-0.00462364	0.938201	0.0143658	0.769137	0.0267328	0.780791	0.00064182	0.993636	Sharing	NA	1.42 (-0.34, 3.34)	0.09 (0.01, 0.28)
MI-PSmoke	MI	PSmoke	0.188785	0.575575	0.0190448	0.452468	0.086501	0.419563	4.54198	TRUE	FALSE	FALSE	-0.286967	0.402583	-0.0490847	0.647291	-0.0648087	0.475117	-0.0677818	0.676406	-0.0726376	0.590643	Sharing	NA	0.94 (-4.97, 8.41)	0.04 (0, 0.23)
Asthma-SBP	Asthma	SBP	-0.0510657	0.787535	0.0425947	0.238048	0.0907088	0.029988	2.12958	FALSE	FALSE	FALSE	-0.0987682	0.24281	0.0170424	0.469448	0.0357632	0.212595	0.0153483	0.720102	0.0197682	0.551731	Sharing	NA	-0.02 (-1.32, 1.61)	0.03 (0, 0.21)
SHeight-SBP	SHeight	SBP	-0.0758741	5.74e-05	0.143642	9.2e-11	0.114059	3.39e-08	0.794052	FALSE	TRUE	TRUE	-0.0444607	0.0201223	-0.0391901	8.75895e-07	-0.0652379	1.25168e-15	-0.01119	0.751022	-0.01119	0.594677	Causal	-0.08 (-0.09, -0.07)	0 (-0.21, 0.2)	0.03 (0, 0.25)
SVstat-SBP	SVstat	SBP	0.339789	0.000285545	-0.0394916	0.0783484	0.109794	3.1e-05	-2.78019	TRUE	TRUE	FALSE	0.0241864	0.840321	0.147163	4.11893e-05	0.144895	0.000768205	0.16872	0.0173686	0.152228	0.00153373	Sharing	NA	0.79 (0.43, 1.35)	0.36 (0.12, 0.59)
MI-SBP	MI	SBP	-0.395884	0.139123	-0.0273187	0.290105	0.0744436	0.0174002	-2.72501	TRUE	FALSE	FALSE	-0.4042	0.294839	0.173597	0.00472856	0.0501594	0.637935	0.157989	0.149247	0.132314	0.151774	Sharing	NA	2.39 (-2.73, 8.94)	0.07 (0, 0.33)
Asthma-SHeight	Asthma	SHeight	-0.200209	0.0228931	-0.0644132	0.000892811	0.119176	1.05e-05	-1.85017	FALSE	FALSE	FALSE	-0.0297286	0.791211	-0.00362086	0.888375	-0.0628675	0.0961785	-0.00706438	0.877029	-0.00706438	0.82371	Sharing	NA	-0.31 (-1.63, 0.63)	0.05 (0, 0.3)
SVstat-SHeight	SVstat	SHeight	-0.564099	0.000489374	-0.0484794	0.000436787	0.105949	0.000157435	-2.18544	TRUE	FALSE	FALSE	-0.317601	0.101422	-0.139551	0.00068614	-0.155221	0.0222122	-0.0822565	0.33388	-0.150063	0.0012658	Sharing	NA	-0.63 (-1.87, 0.1)	0.18 (0.01, 0.48)
MI-SHeight	MI	SHeight	0.934651	0	-0.0561223	5.1e-06	0.186096	4.8e-14	-3.3159	TRUE	TRUE	TRUE	0.468149	0.291013	-0.0518765	0.383934	-0.218801	0.089784	-0.00819949	0.896244	-0.0448926	0.418405	Sharing	NA	-1.32 (-7.39, 3.66)	0.05 (0, 0.29)
Asthma-SVstat	Asthma	SVstat	-0.109354	0.00180936	0.0768332	2.49e-08	0.07134	4.27e-06	0.928504	FALSE	FALSE	TRUE	-0.0509868	0.399817	-0.0133296	0.573132	-0.0196796	0.330649	0.0137175	0.782835	0.00650652	0.875614	Sharing	NA	-0.06 (-0.45, 0.44)	0.03 (0, 0.23)
MI-SVstat	MI	SVstat	0.308381	0.426324	0.0222453	0.190345	0.0520894	0.0656462	2.3416	TRUE	FALSE	FALSE	0.766471	0.0159836	0.561706	8.99276e-16	0.524737	1.10601e-12	0.608951	0.000446695	0.626159	3.39746e-05	Sharing	NA	1.14 (0.67, 1.93)	0.37 (0.15, 0.61)
Asthma-MI	Asthma	MI	-0.0640311	0.164317	0.0741995	0.000173753	0.0560349	0.026283	0.755193	FALSE	FALSE	FALSE	-0.0141281	0.817106	0.00618256	0.783689	0.0177114	0.386564	-0.0197907	0.657172	0.00434422	0.909669	Sharing	NA	0 (-0.24, 0.24)	0.03 (0, 0.21)
Asthma-HDL	Asthma	HDL	-0.276954	1.61e-05	-0.0717731	0.000121017	0.0912545	0.00127262	-1.27143	FALSE	TRUE	FALSE	-0.0253117	0.823435	0.0301888	0.325251	0.000283679	0.994051	0.0382251	0.559295	0.084088	0.079608	Sharing	NA	0.15 (-1.28, 1.35)	0.04 (0, 0.24)
BMI-HDL	BMI	HDL	-0.376041	3.54e-56	0.0646307	0.24018	0.00418147	0.85013	0.0646979	FALSE	TRUE	FALSE	-0.274505	1.49499e-07	-0.323419	1.81403e-96	-0.363032	3.16818e-111	-0.427468	1.12869e-09	-0.259376	3.1716e-16	Causal	-0.28 (-0.29, -0.26)	0 (-0.2, 0.22)	0.03 (0, 0.25)
BWeight-HDL	BWeight	HDL	-0.0136473	0.884667	-0.0909707	0.00653516	0.137009	7.08e-10	-1.50608	FALSE	FALSE	FALSE	-0.181529	0.165974	0.00469131	0.83864	0.00991303	0.766974	0.0399314	0.512796	0.0399314	0.325324	Sharing	NA	0.09 (-0.32, 0.61)	0.04 (0, 0.26)
DM-HDL	DM	HDL	-0.625216	9.17e-05	0.0661852	0.094655	0.11799	0.000295884	1.78272	FALSE	TRUE	FALSE	-0.17193	0.162574	-0.0891296	0.0124594	-0.131401	0.00590917	-0.033089	0.721564	-0.0816685	0.0353206	Sharing	NA	-1.92 (-2.4, -1.52)	0.64 (0.48, 0.78)
Edu-HDL	Edu	HDL	0.403652	5.25e-12	-0.112307	0.000290011	0.130378	2.09e-07	-1.16091	FALSE	TRUE	TRUE	0.848666	0.141655	0.277631	6.21465e-10	0.284804	4.06026e-08	0.288997	0.00358077	0.285352	0.00451958	Causal	0.22 (0.17, 0.27)	0 (-0.54, 0.54)	0.03 (0, 0.25)
PSmoke-HDL	PSmoke	HDL	-0.17433	0.376901	0.0435485	0.65616	0.13008	1.22e-06	2.98701	FALSE	FALSE	FALSE	-0.0267991	0.612171	-0.0493824	0.0258688	-0.0663658	0.00156892	-0.0532332	0.228244	-0.0517536	0.119102	Sharing	NA	-0.33 (-0.52, -0.09)	0.13 (0.03, 0.35)
SBP-HDL	SBP	HDL	-0.175101	2.48e-05	0.115384	2.01e-07	0.136747	1.62e-10	1.18515	FALSE	TRUE	TRUE	0.196164	0.0381681	0.00655322	0.734774	-0.0258153	0.281023	0.00455585	0.924339	0.0202833	0.510922	Sharing	NA	-0.1 (-0.31, 0.01)	0.17 (0.01, 0.46)
SHeight-HDL	SHeight	HDL	-0.0445299	0.110977	0.0958631	0.00960103	0.124736	3.36e-07	1.30119	FALSE	FALSE	FALSE	-0.0727095	0.000183547	-0.0309799	7.49611e-05	-0.0226399	0.00642449	-0.00566924	0.839771	-0.0426179	0.00288089	Sharing	NA	0.01 (-0.22, 0.24)	0.03 (0, 0.22)
SVstat-HDL	SVstat	HDL	0.359844	0.693204	-0.000954543	0.991146	0.122864	0.0021413	-128.715	TRUE	FALSE	FALSE	-0.844839	0.00850759	-0.0895376	0.141082	-0.314994	0.00606457	0.0879879	0.240558	0.0436615	0.493707	Sharing	NA	-2.32 (-3.17, -0.78)	0.19 (0.05, 0.44)
MI-HDL	MI	HDL	-0.359994	0.718686	-0.00555212	0.894934	0.122368	0.000128381	-22.0399	TRUE	FALSE	FALSE	0.679839	0.0900194	0.00299262	0.969708	0.0338881	0.767819	0.108961	0.486764	0.131863	0.240168	Sharing	NA	-3.55 (-16.07, 2.55)	0.05 (0, 0.27)
LDL-HDL	LDL	HDL	0.349848	8.85e-27	-0.0967259	3.79e-08	0.150268	2.41e-09	-1.55355	FALSE	TRUE	TRUE	-0.144537	0.00051573	-0.0299436	0.112723	-0.0207008	0.447924	-0.0445551	0.243497	-0.0705858	0.000125155	Sharing	NA	0.29 (0.04, 0.76)	0.1 (0.01, 0.3)
Asthma-LDL	Asthma	LDL	0.146686	0.041584	-0.0813797	1.94e-06	0.105069	5.24e-09	-1.29109	FALSE	FALSE	TRUE	0.0187395	0.781529	-0.00197999	0.936086	-0.0188228	0.407174	0.00120036	0.980029	0.00120036	0.971846	Sharing	NA	-0.25 (-1.28, 0.72)	0.05 (0, 0.3)
BMI-LDL	BMI	LDL	-0.0854441	9.89e-06	0.0666685	0.0109609	0.095261	6.51e-10	1.42887	FALSE	TRUE	FALSE	-0.176062	1.69609e-05	-0.0544841	4.73331e-05	-0.0500457	0.000110459	-0.0351242	0.431909	-0.0790587	0.0126241	Sharing	NA	-0.05 (-0.24, 0.13)	0.06 (0, 0.31)
BWeight-LDL	BWeight	LDL	-0.0888184	0.0980123	0.0583291	0.02744	0.101156	3.98e-13	1.73423	FALSE	FALSE	FALSE	-0.0249213	0.784857	-0.0344717	0.0672854	-0.0250392	0.279786	-0.0420889	0.330147	-0.0420889	0.204541	Sharing	NA	-0.08 (-0.36, 0.27)	0.07 (0, 0.33)
DM-LDL	DM	LDL	-0.215825	0.000625936	0.028119	0.244798	0.101348	5.53e-14	3.60423	FALSE	FALSE	FALSE	-0.193665	0.0361557	-0.175803	1.58345e-09	-0.139616	7.02799e-05	-0.149207	0.0329604	-0.176334	8.82048e-06	Sharing	NA	-1.02 (-1.39, -0.75)	0.56 (0.37, 0.74)
Edu-LDL	Edu	LDL	0.0156575	0.843228	-0.0633891	0.534201	0.0980107	7.93e-12	-1.54618	FALSE	FALSE	FALSE	-0.225652	0.485068	-0.00174689	0.958819	0.0280915	0.337139	-0.0266624	0.71058	-0.0366223	0.585286	Sharing	NA	0.04 (-0.54, 0.7)	0.03 (0, 0.22)
PSmoke-LDL	PSmoke	LDL	-0.179943	0.329109	0.0606385	0.502062	0.0979589	1.78e-05	1.61546	FALSE	FALSE	FALSE	0.0458265	0.787365	0.0213541	0.42182	0.0548095	0.334004	0.0124774	0.836739	0.00761322	0.797483	Sharing	NA	0.24 (0.13, 0.35)	0.13 (0.02, 0.31)
SBP-LDL	SBP	LDL	-0.171262	4.21e-09	0.110436	1.39e-07	0.0948757	4.89e-09	0.8591	FALSE	TRUE	TRUE	-0.262194	0.00129748	-0.104767	4.43471e-08	-0.129105	1.87989e-10	-0.139409	0.0568333	-0.0164591	0.765202	Sharing	NA	-0.12 (-0.21, -0.07)	0.34 (0.15, 0.57)
SHeight-LDL	SHeight	LDL	-0.0716406	4.26e-09	0.150173	1.88e-08	0.0839933	1.88e-07	0.55931	FALSE	TRUE	TRUE	-0.0333101	0.0296347	-0.0225366	0.00301594	-0.0297676	5.07076e-06	-0.00692519	0.776928	-0.0271947	0.159565	Causal	-0.04 (-0.05, -0.02)	0 (-0.23, 0.18)	0.03 (0, 0.24)
SVstat-LDL	SVstat	LDL	-0.0249482	0.899585	0.0211957	0.368765	0.102326	1.63e-12	4.82767	TRUE	FALSE	FALSE	-1.75312	0.425356	0.357778	0.00194898	0.219072	0.398672	0.995277	9.31949e-07	0.723342	5.86491e-05	Sharing	NA	9.8 (7.4, 12.51)	0.08 (0.04, 0.13)
MI-LDL	MI	LDL	-0.38034	0.089847	0.018705	0.529645	0.101337	6.72e-13	5.41765	TRUE	FALSE	FALSE	-0.930315	0.350251	-0.165901	0.082182	-0.0804962	0.752883	-0.0779981	0.606529	-0.157438	0.417861	Sharing	NA	-1.55 (-6.77, 5.21)	0.06 (0, 0.31)
Asthma-CAD	Asthma	CAD	-0.162075	0.000309078	0.0722266	1.75e-11	0.095637	1.45e-10	1.32412	FALSE	TRUE	TRUE	-0.00260349	0.977748	-0.00964679	0.686854	-0.00427355	0.890249	-0.0217424	0.636023	-0.0134247	0.683754	Sharing	NA	-0.27 (-5.46, 2.44)	0.02 (0, 0.21)
BMI-CAD	BMI	CAD	0.237333	2.37e-64	0.0824668	0.000298968	0.0357293	0.15472	0.433256	FALSE	TRUE	FALSE	0.145435	0.000121151	0.163009	1.20725e-30	0.180044	2.42445e-53	0.185504	7.69875e-05	0.145062	5.96847e-07	Causal	0.28 (0.25, 0.32)	-0.01 (-0.51, 0.44)	0.03 (0, 0.25)
BWeight-CAD	BWeight	CAD	-0.174455	2.05e-06	0.102742	1.73e-07	0.100476	8.6e-14	0.977946	FALSE	TRUE	TRUE	-0.0546145	0.572752	-0.0451249	0.0286235	-0.0978349	2.82879e-05	-0.0236233	0.613906	-0.0297651	0.395735	Causal	-0.21 (-0.28, -0.14)	-0.04 (-0.93, 0.67)	0.04 (0, 0.25)
DM-CAD	DM	CAD	0.42827	5.6e-19	-0.00812763	0.821157	0.0612125	0.153345	-7.5314	FALSE	TRUE	FALSE	0.11433	0.315174	0.148608	2.22918e-05	0.179647	4.15116e-05	0.0712261	0.342176	0.120769	0.000998575	Causal	1.95 (1.26, 2.64)	0.22 (-4.67, 6.35)	0.06 (0, 0.27)
Edu-CAD	Edu	CAD	-0.154844	0.00015843	0.0689015	0.187172	0.0873717	3.04e-05	1.26807	FALSE	TRUE	FALSE	-0.553096	0.0590207	-0.0758961	0.0291042	-0.0955582	0.00041045	-0.034377	0.660837	-0.0325784	0.644775	Sharing	NA	-0.55 (-0.93, -0.33)	0.37 (0.16, 0.6)
PSmoke-CAD	PSmoke	CAD	0.174145	0.0301818	0.0659342	0.265318	0.0703312	0.0181779	1.06669	FALSE	FALSE	FALSE	-0.117527	0.103729	-0.0225867	0.283187	-0.00696549	0.846257	0.0128239	0.801711	-0.0267958	0.293091	Sharing	NA	0.33 (-1.06, 1.84)	0.05 (0, 0.25)
SBP-CAD	SBP	CAD	0.280738	2.86e-46	-0.132741	4.91e-12	0.0898545	1.9e-10	-0.676915	FALSE	TRUE	TRUE	0.370464	0.000332066	0.239581	2.81939e-33	0.250003	9.77298e-24	0.239425	9.28993e-05	0.249104	3.16121e-06	Causal	0.45 (0.39, 0.51)	0 (-0.69, 0.7)	0.04 (0, 0.25)
SHeight-CAD	SHeight	CAD	-0.0802312	3.72e-20	-0.119587	4.6e-06	0.0616213	0.00185777	-0.515283	FALSE	TRUE	FALSE	-0.0277653	0.0937579	-0.0463185	8.40677e-10	-0.0482463	2.18188e-12	-0.0651796	0.00610944	-0.0568823	0.000275981	Causal	-0.15 (-0.18, -0.12)	0 (-0.45, 0.44)	0.03 (0, 0.25)
SVstat-CAD	SVstat	CAD	0.935473	0	0.0255946	0.0534237	0.0441058	0.0733935	1.72324	TRUE	TRUE	FALSE	0.80068	6.56227e-05	0.706096	2.22051e-42	0.744349	1.20024e-47	0.758156	1.15384e-06	0.743478	4.16976e-08	Causal	4.61 (3.74, 5.47)	0.01 (-5.35, 5.44)	0.06 (0, 0.27)
MI-CAD	MI	CAD	0.545706	0.07521	-0.00853544	0.381207	0.0970539	1.09e-11	-11.3707	TRUE	FALSE	FALSE	14.1199	0.492004	0.975605	6.08084e-10	0.983664	1.58009e-05	1.20626	0.0464878	0.516143	0.130546	Causal	18.34 (15.39, 21.31)	0.16 (-18.08, 19.06)	0.06 (0, 0.27)
HDL-CAD	HDL	CAD	-0.172892	7e-31	0.115955	1.42e-07	0.0760623	0.00026691	0.655964	FALSE	TRUE	TRUE	-0.0233128	0.215718	-0.0555651	6.05425e-09	-0.0777977	5.44621e-10	-0.0847975	0.073696	-0.0552162	2.09914e-06	Causal	-0.26 (-0.3, -0.21)	-0.04 (-0.82, 0.54)	0.04 (0, 0.25)
LDL-CAD	LDL	CAD	0.340212	1.17e-45	0.104376	2.55e-26	0.0623802	1.02e-07	0.597652	FALSE	TRUE	TRUE	0.238395	2.10259e-12	0.197007	9.99897e-38	0.201426	8.56189e-27	0.237363	7.26045e-11	0.207258	7.1196e-25	Causal	0.31 (0.24, 0.38)	-0.05 (-1.09, 0.65)	0.03 (0, 0.25)

### Sheet: Causal estimate comparison
Pair	EXP	OUT	axy	axy_pval	Egger	Egger_pval	WMedian	WMedian_pval	IVW	IVW_pval	Mode	Mode_pval	WMode	WMode_pval	CAUSE_winning model	gamma	eta	q	LHC_sum	Egger_sum	WMedian_sum	IVW_sum	Mode_sum	WMode_sum	CAUSE_sum	tX	tX_JKpval	tY	tY_JKpval	sig_U	tY:tX	Qstat_pvalue	tstat_Egger	tstat_Egger_pval	tstat_WMedian	tstat_WMedian_pval	tstat_IVW	tstat_IVW_pval	tstat_Mode	tstat_Mode_pval	tstat_WMode	tstat_WMode_pval	same_est
BMI-Asthma	BMI	Asthma	0.12902	4.99e-14	0.0847707	0.00983786	0.0602976	9.21143e-06	0.0592889	1.00237e-08	0.0763862	0.0487527	0.0508481	0.0175434	Causal	0.02 (0.01, 0.02)	0 (-0.09, 0.07)	0.03 (0, 0.23)	+	0	+	+	0	0	+	0.0734165	0.0794257	0.0403651	0.0632634	FALSE	0.54981	0.920009	1.19474	0.232188	3.14244	0.00167549	3.48457	0.000492924	1.24207	0.214211	2.85114	0.00435623	5
BMI-DM	BMI	DM	0.295759	1.07e-99	0.27745	1.40881e-17	0.247383	1.85169e-81	0.244697	2.24914e-140	0.236332	1.42312e-08	0.257627	4.95869e-22	Causal	0.04 (0.03, 0.04)	0 (-0.05, 0.05)	0.03 (0, 0.23)	+	+	+	+	+	+	+	0.0639028	0.19293	0.00355965	0.637447	FALSE	0.0557041	0.886854	0.51754	0.604779	2.54192	0.0110245	3.00447	0.0026604	1.35212	0.176336	1.26574	0.205606	5
BMI-PSmoke	BMI	Psmoke	0.287918	1.45e-21	0.0231441	0.700228	0.193916	5.12312e-14	0.210226	1.73278e-27	0.203343	0.0281743	0.198553	0.0759887	Sharing	NA	0.21 (0.18, 0.25)	0.71 (0.59, 0.83)	+	0	+	+	0	0	0	0.0539033	0.338375	-0.0582372	0.444236	FALSE	-1.0804	0.0665174	3.93625	8.27636e-05	2.36897	0.0178379	2.16675	0.0302541	0.867972	0.38541	0.771076	0.440662	4
BMI-SBP	BMI	SBP	0.18782	5.55e-09	0.103932	0.0294921	0.149084	4.23361e-18	0.154678	1.11004e-24	0.211181	2.61171e-05	0.172128	8.3854e-08	Causal	0.13 (0.11, 0.14)	0 (-0.24, 0.23)	0.03 (0, 0.25)	+	0	+	+	+	+	+	0.0804953	0.0591013	-0.0868217	0.000912719	FALSE	-1.07859	0.592514	1.45644	0.14527	1.06077	0.288793	0.931671	0.351507	-0.391514	0.695418	0.344923	0.730152	5
BMI-SVstat	BMI	SVstat	0.167024	2.08e-91	0.121529	4.78059e-05	0.145853	1.06792e-30	0.157018	4.25574e-63	0.141569	0.000103655	0.141569	6.24051e-10	Causal	0.03 (0.03, 0.03)	0 (-0.09, 0.08)	0.03 (0, 0.25)	+	+	+	+	+	+	+	0.071823	0.108976	0.0125965	0.331982	FALSE	0.175383	0.778813	1.46744	0.142256	1.40147	0.161074	0.802248	0.422409	0.680817	0.495987	1.04626	0.295441	5
BMI-MI	BMI	MI	0.139606	1.67e-41	0.0656789	0.0177576	0.0919885	2.40823e-14	0.102686	9.16104e-32	0.0839907	0.0429837	0.0523756	0.13358	Causal	0.01 (0.01, 0.01)	0 (-0.08, 0.04)	0.02 (0, 0.24)	+	0	+	+	0	0	+	0.054513	0.335035	0.0119399	0.492154	FALSE	0.219029	0.475782	2.49977	0.0124275	2.99668	0.00272936	2.72416	0.00644656	1.30033	0.193488	2.39549	0.016598	5
BWeight-SHeight	BWeight	SHeight	0.474796	9.6e-18	0.0322948	0.867486	0.205176	3.87813e-11	0.295925	8.0101e-10	0.370511	3.54857e-05	0.139467	0.0691917	Causal	0.34 (0.29, 0.39)	0.01 (-0.43, 0.55)	0.03 (0, 0.25)	+	0	+	+	+	0	+	0.0948188	9.39e-06	-0.157073	4.26e-11	TRUE	-1.65656	0.115881	2.19811	0.0279412	4.2487	2.15018e-05	2.43809	0.0147653	0.990193	0.32208	3.5438	0.000394402	4
SHeight-BWeight	SHeight	BWeight	0.180572	1.93e-53	0.138972	1.80803e-10	0.159675	4.68732e-51	0.18025	7.20535e-86	0.121239	0.00343499	0.121239	7.20797e-08	Causal	0.24 (0.22, 0.25)	0 (-0.18, 0.24)	0.03 (0, 0.25)	+	+	+	+	0	+	+	-0.157073	4.26e-11	0.0948188	9.39e-06	TRUE	-0.603662	0.0542277	1.68076	0.0928097	1.32025	0.18675	0.0216337	0.98274	1.37774	0.168283	2.33737	0.0194198	5
DM-Asthma	DM	Asthma	0.19943	7.38e-06	-0.0265651	0.739456	-0.0258048	0.40203	0.0122358	0.689642	0.0254807	0.698926	-0.0120971	0.708723	Sharing	NA	0.14 (-0.72, 1.12)	0.03 (0, 0.21)	+	0	0	0	0	0	0	0.0589525	0.0395062	0.0557641	0.00106706	FALSE	0.945916	0.895081	2.47172	0.0134466	4.16265	3.1457e-05	3.46519	0.000529851	2.18813	0.0286603	3.84397	0.000121059	3
DM-PSmoke	DM	Psmoke	0.361495	0.000304504	-0.225894	0.031564	-0.0788195	0.146251	0.0266286	0.526554	-0.0521445	0.655627	-0.105256	0.133387	Sharing	NA	1.89 (0.43, 4.56)	0.12 (0.01, 0.36)	+	0	0	0	0	0	0	0.00331119	0.963997	-0.00634297	0.971439	FALSE	-1.91562	0.136084	4.04762	5.17402e-05	3.8674	0.000110003	3.08432	0.0020402	2.68737	0.0072017	3.81896	0.000134018	2
DM-SBP	DM	SBP	0.394844	1.7e-09	0.0835707	0.454031	0.114666	0.000718656	0.122983	0.00394011	0.180708	0.0431955	0.107095	0.00657474	Sharing	NA	0.97 (0.45, 1.89)	0.33 (0.06, 0.6)	+	0	0	0	0	0	0	0.0687943	0.00139897	-0.108767	1.54e-05	FALSE	-1.58105	0.953124	2.40476	0.016183	3.79688	0.000146531	3.47633	0.000508327	1.93201	0.0533581	3.76251	0.000168213	3
SBP-DM	SBP	DM	0.143742	3.17e-07	-0.0096659	0.859303	0.065496	4.04327e-05	0.0697471	3.69049e-07	0.117665	0.0118277	0.081279	0.0297191	Causal	0.02 (0.01, 0.02)	0 (-0.08, 0.04)	0.03 (0, 0.24)	+	0	+	+	0	0	+	-0.108767	1.54e-05	0.0687943	0.00139897	FALSE	-0.632492	0.505508	2.50056	0.0123997	2.42061	0.0154945	2.36547	0.0180074	0.478067	0.632602	1.33525	0.181793	5
DM-SVstat	DM	SVstat	0.314677	4.11e-12	0.278606	0.000948439	0.265512	2.37796e-16	0.252427	1.27818e-16	0.243318	2.46288e-05	0.258383	4.50574e-10	Causal	0.39 (0.33, 0.46)	0 (-0.67, 0.61)	0.03 (0, 0.25)	+	0	+	+	+	+	+	0.0403798	0.476084	-0.0289747	0.544307	FALSE	-0.717555	0.994771	0.376793	0.706328	0.881897	0.377832	1.13836	0.254968	0.972217	0.330942	0.915993	0.359671	5
SHeight-Edu	SHeight	Edu	0.0714537	8.42e-09	0.0330606	0.0369177	0.0472776	3.18002e-08	0.0643163	2.27719e-21	0.0432238	0.113897	0.0432238	0.0512717	Causal	0.08 (0.07, 0.09)	0 (-0.17, 0.17)	0.03 (0, 0.24)	+	0	+	+	0	0	+	-0.124128	0.0341869	0.0740749	0.426384	FALSE	-0.596762	0.280126	1.90796	0.0563966	1.60478	0.108542	0.504929	0.613609	0.940256	0.347086	1.11101	0.266565	5
PSmoke-MI	Psmoke	MI	0.163896	0.000145195	0.00441761	0.927439	0.0148624	0.471396	0.019277	0.325559	-0.00263585	0.941605	0.0156733	0.555534	Sharing	NA	0.01 (-0.05, 0.07)	0.05 (0, 0.27)	+	0	0	0	0	0	0	0.086501	0.419563	0.0190448	0.452468	FALSE	0.220168	0.987746	2.45666	0.0140236	3.11644	0.00183051	3.05185	0.00227439	2.96442	0.00303249	2.92494	0.00344519	5
SBP-SVstat	SBP	SVstat	0.208891	4.84e-26	0.214272	1.64094e-05	0.187025	8.75018e-34	0.185348	1.45852e-52	0.225141	3.84545e-05	0.221917	2.22919e-06	Causal	0.04 (0.04, 0.05)	0 (-0.1, 0.1)	0.03 (0, 0.24)	+	+	+	+	+	+	+	0.109794	3.1e-05	-0.0394916	0.0783484	FALSE	-0.359688	0.862603	-0.100524	0.919929	0.871175	0.383658	1.01381	0.310673	-0.279383	0.779951	-0.255876	0.798046	5
SBP-MI	SBP	MI	0.156	1.94e-16	0.152549	0.0197318	0.0588449	0.000681599	0.0714749	1.18775e-05	0.0154234	0.770826	0.0248498	0.525853	Sharing	NA	0.02 (0.01, 0.03)	0.36 (0.21, 0.5)	+	0	0	+	0	0	0	0.0744436	0.0174002	-0.0273187	0.290105	FALSE	-0.366971	0.412125	0.0506539	0.959601	3.78244	0.000155298	3.37835	0.000729212	2.49951	0.0124366	3.01336	0.00258375	4
HDL-BWeight	HDL	BWeight	0.206753	5.77e-09	-0.0192624	0.356187	0.0125494	0.300668	0.0213753	0.0846547	-0.00213287	0.942722	0.0068042	0.52535	Sharing	NA	0.07 (-0.17, 0.48)	0.04 (0, 0.26)	+	0	0	0	0	0	0	0.137009	7.08e-10	-0.0909707	0.00653516	FALSE	-0.663977	0.542054	5.48745	4.07767e-08	5.1763	2.26325e-07	4.92941	8.24767e-07	4.51356	6.37481e-06	5.39155	6.98544e-08	0
HDL-Edu	HDL	Edu	0.0974514	5.32e-05	-0.0152139	0.347405	0.0075586	0.559575	0.0296535	0.00229309	-0.00429085	0.866627	-0.000127269	0.989982	Sharing	NA	0.07 (0.05, 0.12)	0.47 (0.27, 0.67)	+	0	0	0	0	0	0	0.130378	2.09e-07	-0.112307	0.000290011	TRUE	-0.861392	0.0976558	3.87881	0.00010497	3.28384	0.00102405	2.60742	0.0091227	2.89595	0.00378014	3.73026	0.000191283	3
Edu-HDL	Edu	HDL	0.403652	5.25e-12	0.848666	0.141655	0.277631	6.21465e-10	0.284804	4.06026e-08	0.288997	0.00358077	0.285352	0.00451958	Causal	0.22 (0.17, 0.27)	0 (-0.54, 0.54)	0.03 (0, 0.25)	+	0	+	+	0	0	+	-0.112307	0.000290011	0.130378	2.09e-07	TRUE	-1.16091	0.912962	-0.766715	0.443251	1.70882	0.0874839	1.51963	0.128605	0.995424	0.31953	1.01728	0.309018	5
HDL-LDL	HDL	LDL	0.155771	3.1e-11	-0.0184983	0.571873	0.014338	0.383872	0.030752	0.112478	0.132393	0.0515247	-0.0839424	1.22689e-07	Sharing	NA	0.15 (0.07, 0.28)	0.19 (0.06, 0.4)	+	0	0	0	0	-	0	0.150268	2.41e-09	-0.0967259	3.79e-08	TRUE	-0.643687	1.65051e-06	4.32859	1.50064e-05	4.93552	7.99373e-07	4.10955	3.96432e-05	0.32503	0.745158	8.46505	2.56041e-17	1
LDL-HDL	LDL	HDL	0.349848	8.85e-27	-0.144537	0.00051573	-0.0299436	0.112723	-0.0207008	0.447924	-0.0445551	0.243497	-0.0705858	0.000125155	Sharing	NA	0.29 (0.04, 0.76)	0.1 (0.01, 0.3)	+	0	0	0	0	-	0	-0.0967259	3.79e-08	0.150268	2.41e-09	TRUE	-1.55355	0.0695597	9.34465	9.21899e-21	10.0684	7.61717e-24	8.70844	3.08085e-18	7.84755	4.24245e-15	11.2162	3.394e-29	0
LDL-Asthma	LDL	Asthma	0.140977	1.42e-06	0.0169754	0.219527	0.00761929	0.479391	0.0113096	0.187154	-0.00988344	0.658518	0.00238641	0.803227	Sharing	NA	0.02 (-0.08, 0.11)	0.07 (0, 0.24)	+	0	0	0	0	0	0	0.105069	5.24e-09	-0.0813797	1.94e-06	TRUE	-0.774539	0.817207	3.83436	0.000125893	4.28022	1.86707e-05	4.25607	2.08053e-05	4.09865	4.15574e-05	4.50498	6.63805e-06	0
LDL-BMI	LDL	BMI	0.252643	1.04e-08	-0.0571149	0.0106086	-0.0483082	0.000166105	-0.0406488	0.00313583	-0.0329252	0.210172	-0.0466209	9.29866e-07	Sharing	NA	-0.05 (-0.43, 0.35)	0.04 (0, 0.28)	+	0	-	0	0	-	0	0.095261	6.51e-10	0.0666685	0.0109609	FALSE	0.699851	0.953511	6.26106	3.82365e-10	6.54762	5.84628e-11	6.3439	2.24027e-10	5.55949	2.70557e-08	6.62845	3.39219e-11	0
LDL-BWeight	LDL	BWeight	0.241848	5.4e-12	-0.0263554	0.291107	-0.030986	0.0533882	-0.00164483	0.915884	-0.0144864	0.693342	-0.0101508	0.462438	Sharing	NA	0 (-0.45, 0.61)	0.02 (0, 0.21)	+	0	0	0	0	0	0	0.101156	3.98e-13	0.0583291	0.02744	FALSE	0.576624	0.724909	6.22939	4.68246e-10	7.07353	1.51041e-12	6.3444	2.233e-10	5.04651	4.49946e-07	6.68439	2.31887e-11	0
LDL-DM	LDL	DM	0.156252	2.37e-09	-0.0274331	0.122991	-0.0383245	0.000480594	-0.0330788	0.00265349	-0.00843379	0.755866	-0.0293514	0.00190744	Sharing	NA	-0.02 (-0.03, -0.01)	0.46 (0.27, 0.65)	+	0	0	0	0	0	0	0.101348	5.53e-14	0.028119	0.244798	FALSE	0.277452	0.872463	5.80474	6.44675e-09	6.8559	7.08627e-12	6.66835	2.587e-11	4.36911	1.24757e-05	6.66974	2.56249e-11	0
LDL-SVstat	LDL	SVstat	0.35373	1.47e-46	0.268353	8.53369e-23	0.261957	8.67343e-71	0.245257	1.36997e-68	0.284959	3.41462e-14	0.258359	2.11282e-27	Sharing	NA	0.06 (0.05, 0.07)	0.65 (0.51, 0.78)	+	+	+	+	+	+	0	0.102326	1.63e-12	0.0211957	0.368765	FALSE	0.207139	0.81863	2.3193	0.0203789	3.19247	0.00141062	3.82109	0.000132863	1.52929	0.126192	2.7798	0.00543917	4
LDL-MI	LDL	MI	0.172462	5.26e-14	0.108216	1.88427e-06	0.0762133	5.84671e-11	0.0853984	3.29112e-10	0.0844372	0.000708382	0.0844372	1.00406e-15	Sharing	NA	0.01 (0.01, 0.02)	0.36 (0.16, 0.58)	+	+	+	+	0	+	0	0.101337	6.72e-13	0.018705	0.529645	FALSE	0.184582	0.809293	1.99134	0.0464432	3.74449	0.000180762	3.26773	0.00108413	2.59916	0.00934535	3.49073	0.000481702	4
BMI-CAD	BMI	CAD	0.237333	2.37e-64	0.145435	0.000121151	0.163009	1.20725e-30	0.180044	2.42445e-53	0.185504	7.69875e-05	0.145062	5.96847e-07	Causal	0.28 (0.25, 0.32)	-0.01 (-0.51, 0.44)	0.03 (0, 0.25)	+	+	+	+	+	+	+	0.0824668	0.000298968	0.0357293	0.15472	FALSE	0.433256	0.690562	2.27766	0.0227466	3.73028	0.00019127	3.13722	0.00170559	1.05843	0.289859	2.86025	0.00423302	4
CAD-DM	CAD	DM	0.192014	5.92e-13	0.008322	0.875493	0.0636279	0.00189857	0.0659235	0.00245543	0.092729	0.0745026	0.0709896	0.00574737	Causal	0.01 (0.01, 0.01)	0 (-0.06, 0.17)	0.02 (0, 0.24)	+	0	0	0	0	0	+	0.0612125	0.153345	-0.00812763	0.821157	FALSE	-0.132777	0.829626	3.09097	0.00199504	3.8184	0.000134321	3.66365	0.000248651	1.69923	0.089275	3.26803	0.00108301	3
DM-CAD	DM	CAD	0.42827	5.6e-19	0.11433	0.315174	0.148608	2.22918e-05	0.179647	4.15116e-05	0.0712261	0.342176	0.120769	0.000998575	Causal	1.95 (1.26, 2.64)	0.22 (-4.67, 6.35)	0.06 (0, 0.27)	+	0	+	+	0	0	+	-0.00812763	0.821157	0.0612125	0.153345	FALSE	-7.5314	0.727483	2.54037	0.0110735	4.69785	2.62913e-06	3.81973	0.000133597	4.00732	6.1411e-05	5.08114	3.75172e-07	1
CAD-PSmoke	CAD	Psmoke	0.287135	3.81e-09	-0.14169	0.0852219	0.005263	0.906106	-0.00747862	0.824824	-0.0471141	0.598801	-0.0165479	0.710948	Sharing	NA	0.17 (0.03, 0.38)	0.08 (0.01, 0.27)	+	0	0	0	0	0	0	0.0703312	0.0181779	0.0659342	0.265318	FALSE	0.937481	0.603445	4.48259	7.37433e-06	4.26606	1.98953e-05	4.96833	6.75335e-07	3.27857	0.00104336	4.59458	4.3363e-06	1
CAD-SBP	CAD	SBP	0.334333	1.68e-12	-0.0691399	0.454404	0.0642255	0.0149081	0.196941	7.24305e-07	0.0776753	0.114385	0.046393	0.0534394	Sharing	NA	0.12 (0.09, 0.15)	0.62 (0.45, 0.78)	+	0	0	+	0	0	0	0.0898545	1.9e-10	-0.132741	4.91e-12	TRUE	-1.47729	0.00935925	3.8851	0.00010229	4.98213	6.28881e-07	2.222	0.0262834	3.75818	0.000171156	5.42185	5.8984e-08	1
SBP-CAD	SBP	CAD	0.280738	2.86e-46	0.370464	0.000332066	0.239581	2.81939e-33	0.250003	9.77298e-24	0.239425	9.28993e-05	0.249104	3.16121e-06	Causal	0.45 (0.39, 0.51)	0 (-0.69, 0.7)	0.04 (0, 0.25)	+	0	+	+	+	+	+	-0.132741	4.91e-12	0.0898545	1.9e-10	TRUE	-0.676915	0.809159	-0.853888	0.393167	1.47013	0.141527	0.969045	0.332523	0.642153	0.520774	0.555426	0.578603	5
CAD-SVstat	CAD	SVstat	0.249123	8.82e-44	0.290239	0.000101876	0.22846	2.68668e-18	0.307659	1.15471e-25	0.256702	8.33051e-06	0.252971	1.46208e-15	Causal	0.03 (0.03, 0.04)	0 (-0.07, 0.14)	0.03 (0, 0.24)	+	+	+	+	+	+	+	0.0441058	0.0733935	0.0255946	0.0534237	FALSE	0.580301	0.368441	-0.535272	0.592462	0.650789	0.515183	-1.7002	0.0890931	-0.125626	0.900028	-0.105641	0.915867	5
CAD-MI	CAD	MI	0.463366	0	0.408895	1.8123e-26	0.410903	4.45293e-98	0.419082	3.06825e-285	0.428391	5.15746e-16	0.414304	1.59546e-30	Causal	0.02 (0.02, 0.02)	0 (-0.03, 0.02)	0.03 (0, 0.24)	+	+	+	+	+	+	+	0.0970539	1.09e-11	-0.00853544	0.381207	FALSE	-0.0879454	0.994145	1.41826	0.156116	2.68354	0.00728462	3.81378	0.000136859	0.66193	0.508016	1.3599	0.173862	4
LDL-CAD	LDL	CAD	0.340212	1.17e-45	0.238395	2.10259e-12	0.197007	9.99897e-38	0.201426	8.56189e-27	0.237363	7.26045e-11	0.207258	7.1196e-25	Causal	0.31 (0.24, 0.38)	-0.05 (-1.09, 0.65)	0.03 (0, 0.25)	+	+	+	+	+	+	+	0.104376	2.55e-26	0.0623802	1.02e-07	TRUE	0.597652	0.725032	2.45062	0.0142609	5.02899	4.9308e-07	4.5541	5.26099e-06	2.35784	0.0183819	4.24623	2.17396e-05	2
BMI-Edu	BMI	Edu	-0.22411	3.74e-14	-0.0366407	0.441587	-0.149759	3.78552e-18	-0.189155	6.15289e-35	-0.259642	0.000472028	-0.0504102	0.172995	Causal	-0.12 (-0.14, -0.11)	0 (-0.21, 0.21)	0.03 (0, 0.24)	-	0	-	-	0	0	-	0.117348	0.000345238	0.112384	0.00127926	FALSE	0.957701	0.0002928	-3.34355	0.000827143	-2.17011	0.0299982	-1.04833	0.294485	0.44443	0.656732	-3.6659	0.000246467	4
SHeight-BMI	SHeight	BMI	-0.127783	1.4e-22	-0.0544817	0.00747733	-0.0898796	1.20946e-28	-0.0853588	9.01279e-23	-0.120788	3.65839e-05	-0.0957985	1.33551e-06	Causal	-0.13 (-0.14, -0.11)	0 (-0.23, 0.23)	0.03 (0, 0.24)	-	0	-	-	-	-	-	-0.124003	1.78e-05	0.032214	0.419956	FALSE	-0.259785	0.374416	-3.02893	0.0024542	-2.46568	0.0136754	-2.7032	0.00686751	-0.218286	0.827206	-1.34744	0.177839	5
BWeight-Asthma	BWeight	Asthma	-0.156091	2.32e-07	0.124885	0.0872119	0.0473076	0.0131861	0.0197128	0.288675	0.0826607	0.18387	0.11649	0.0318526	Sharing	NA	-0.02 (-0.15, 0.11)	0.04 (0, 0.28)	-	0	0	0	0	0	0	0.0822414	0.00580668	0.072871	8.79e-05	FALSE	0.886062	0.275657	-3.55614	0.000376337	-5.69584	1.22768e-08	-4.96035	7.03649e-07	-3.45333	0.000553711	-4.38916	1.13789e-05	2
DM-BWeight	DM	BWeight	-0.554356	6.53e-06	0.241321	0.178007	0.0845744	0.0787625	-0.0729542	0.303253	-0.10904	0.362667	0.12522	0.0043951	Sharing	NA	-1.39 (-3.48, -0.15)	0.19 (0.01, 0.48)	-	0	0	0	0	0	0	0.104704	6.77e-08	0.148298	3.13e-07	TRUE	1.41636	0.0639915	-3.66166	0.00025059	-4.83905	1.3046e-06	-3.39211	0.000693571	-2.59416	0.0094823	-5.20421	1.94826e-07	2
SBP-BWeight	SBP	BWeight	-0.256489	9.85e-08	-0.233731	0.0164531	-0.168689	4.61688e-13	-0.164646	1.20004e-11	-0.183658	0.0101204	-0.205193	0.000123267	Causal	-0.13 (-0.16, -0.1)	-0.01 (-0.45, 0.38)	0.03 (0, 0.25)	-	0	-	-	0	-	-	0.13075	4.1e-09	0.108397	9.58e-07	TRUE	0.829038	0.920969	-0.209408	0.83413	-1.64188	0.100615	-1.70377	0.0884241	-0.845718	0.39771	-0.71325	0.475691	5
BWeight-SVstat	BWeight	SVstat	-0.192561	3.63e-15	-0.0663168	0.320542	-0.0380374	0.0579007	-0.0533854	0.00154808	-0.13086	0.0451783	-0.0396126	0.491855	Sharing	NA	-0.03 (-0.05, -0.02)	0.42 (0.21, 0.65)	-	0	0	0	0	0	0	0.0544363	0.136048	0.0485338	0.0283984	FALSE	0.891571	0.73214	-1.77543	0.0758275	-4.88304	1.04461e-06	-4.68223	2.83768e-06	-0.884387	0.376487	-2.44278	0.0145745	3
Edu-DM	Edu	DM	-0.177768	0.000260891	-0.234963	0.512439	-0.0977337	0.00603956	-0.119938	0.000198296	-0.0438578	0.62306	-0.0332627	0.68882	Sharing	NA	-0.04 (-0.07, -0.02)	0.34 (0.14, 0.58)	-	0	0	-	0	0	0	0.099745	0.00932509	0.0639265	0.08318	FALSE	0.640899	0.814487	0.158003	0.874454	-1.32703	0.184498	-0.990444	0.321957	-1.3174	0.187704	-1.50091	0.133379	5
DM-SHeight	DM	SHeight	-0.682346	1.72e-11	0.121776	0.418429	0.0139023	0.641637	-0.0156334	0.789917	-0.0760963	0.232084	0.0135272	0.681345	Sharing	NA	-0.69 (-3.02, 1.07)	0.06 (0, 0.34)	-	0	0	0	0	0	0	0.0624316	0.00805173	0.135607	3.3e-05	FALSE	2.17208	0.644642	-4.43086	9.38576e-06	-6.58539	4.53694e-11	-5.69008	1.26983e-08	-5.06252	4.13761e-07	-6.52576	6.76561e-11	0
Asthma-Edu	Asthma	Edu	-0.184157	1.21e-05	-0.168181	0.0221855	-0.0905627	0.00119147	-0.0646727	0.0083313	-0.0845585	0.15603	-0.0913793	0.0243012	Sharing	NA	-0.3 (-0.79, 0.19)	0.13 (0.01, 0.39)	-	0	0	0	0	0	0	-0.0757571	1.38e-05	0.0254026	0.598562	FALSE	-0.335317	0.732546	-0.188573	0.850428	-1.8527	0.0639247	-2.45329	0.0141558	-1.36495	0.172269	-1.58712	0.112486	5
Edu-PSmoke	Edu	Psmoke	-0.334836	1.75e-07	0.136691	0.839035	-0.13161	0.0790283	-0.149366	0.0139089	-0.0806605	0.609254	-0.0617516	0.699793	Sharing	NA	-0.45 (-0.72, -0.28)	0.33 (0.17, 0.54)	-	0	0	0	0	0	0	0.0775271	0.187198	0.0449885	0.728598	FALSE	0.580294	0.969654	-0.697551	0.485458	-2.06098	0.0393046	-2.10058	0.0356778	-1.4923	0.135622	-1.58315	0.113387	5
SBP-SHeight	SBP	SHeight	-0.3657	4.81e-08	-0.106705	0.428669	-0.08536	4.70661e-05	-0.0967225	0.00442264	-0.128327	0.0201021	-0.0957151	0.0245428	Causal	-0.12 (-0.15, -0.1)	0 (-0.37, 0.34)	0.03 (0, 0.25)	-	0	-	0	0	0	-	0.114059	3.39e-08	0.143642	9.2e-11	TRUE	1.25936	0.966496	-1.72034	0.0853699	-3.99308	6.52198e-05	-3.5804	0.000343065	-2.73423	0.00625271	-3.40121	0.000670887	4
SHeight-SBP	SHeight	SBP	-0.0758741	5.74e-05	-0.0444607	0.0201223	-0.0391901	8.75895e-07	-0.0652379	1.25168e-15	-0.01119	0.751022	-0.01119	0.594677	Causal	-0.08 (-0.09, -0.07)	0 (-0.21, 0.2)	0.03 (0, 0.25)	-	0	-	-	0	0	-	0.143642	9.2e-11	0.114059	3.39e-08	TRUE	0.794052	0.0425586	-1.16938	0.242251	-1.79177	0.0731692	-0.517656	0.604698	-1.61738	0.105795	-2.28984	0.0220305	5
SHeight-SVstat	SHeight	SVstat	-0.0465014	4.76e-09	-0.0112517	0.313731	-0.022274	0.000766902	-0.0328198	6.77855e-12	-0.0465164	0.0214098	-0.0119417	0.343389	Causal	-0.01 (-0.02, -0.01)	0 (-0.09, 0.08)	0.03 (0, 0.2)	-	0	0	-	0	0	-	0.105949	0.000157435	-0.0484794	0.000436787	FALSE	-0.457573	0.175876	-2.57214	0.0101071	-2.34326	0.0191163	-1.4758	0.139997	0.000692667	0.999447	-2.31991	0.0203458	5
SHeight-MI	SHeight	MI	-0.046771	6.96e-11	-0.0174192	0.0936546	-0.01935	0.00306575	-0.0235952	1.00713e-07	-0.0195883	0.268426	-0.0146922	0.220829	Sharing	NA	-0.01 (-0.02, -0.01)	0.39 (0.24, 0.55)	-	0	0	-	0	0	0	0.186096	4.8e-14	-0.0561223	5.1e-06	TRUE	-0.301578	0.937546	-2.32481	0.020082	-2.82618	0.00471071	-2.74919	0.0059743	-1.42335	0.154633	-2.29463	0.0217543	5
Asthma-HDL	Asthma	HDL	-0.276954	1.61e-05	-0.0253117	0.823435	0.0301888	0.325251	0.000283679	0.994051	0.0382251	0.559295	0.084088	0.079608	Sharing	NA	0.15 (-1.28, 1.35)	0.04 (0, 0.24)	-	0	0	0	0	0	0	-0.0717731	0.000121017	0.0912545	0.00127262	FALSE	-1.27143	0.710998	-1.93048	0.053548	-4.31568	1.59113e-05	-3.71441	0.000203676	-3.43702	0.000588148	-4.50448	6.65345e-06	2
BMI-HDL	BMI	HDL	-0.376041	3.54e-56	-0.274505	1.49499e-07	-0.323419	1.81403e-96	-0.363032	3.16818e-111	-0.427468	1.12869e-09	-0.259376	3.1716e-16	Causal	-0.28 (-0.29, -0.26)	0 (-0.2, 0.22)	0.03 (0, 0.25)	-	-	-	-	-	-	-	0.0646307	0.24018	0.00418147	0.85013	FALSE	0.0646979	0.0155465	-1.76814	0.0770374	-1.85143	0.0641072	-0.451694	0.65149	0.693831	0.487788	-2.93896	0.00329312	5
HDL-DM	HDL	DM	-0.131545	0.000203703	0.00894146	0.560027	-0.0311565	0.000491238	-0.0688548	1.51019e-12	-0.0249212	0.233048	-0.0249212	0.00123396	Sharing	NA	-0.03 (-0.04, -0.02)	0.66 (0.52, 0.79)	-	0	0	-	0	0	0	0.11799	0.000295884	0.0661852	0.094655	FALSE	0.560941	0.000173181	-3.63997	0.000272667	-2.74843	0.00598817	-1.70686	0.087849	-2.59293	0.00951626	-2.94172	0.00326391	4
DM-HDL	DM	HDL	-0.625216	9.17e-05	-0.17193	0.162574	-0.0891296	0.0124594	-0.131401	0.00590917	-0.033089	0.721564	-0.0816685	0.0353206	Sharing	NA	-1.92 (-2.4, -1.52)	0.64 (0.48, 0.78)	-	0	0	0	0	0	0	0.0661852	0.094655	0.11799	0.000295884	FALSE	1.78272	0.815675	-2.24668	0.0246602	-3.27343	0.00106252	-2.96029	0.00307353	-3.20329	0.00135865	-3.30463	0.000951014	5
HDL-PSmoke	HDL	Psmoke	-0.123614	0.000150071	-0.00256847	0.90336	-0.0178924	0.345893	-0.0279567	0.0248785	-0.0224298	0.584752	-0.0224298	0.202949	Sharing	NA	-0.13 (-0.27, -0.07)	0.27 (0.1, 0.48)	-	0	0	0	0	0	0	0.13008	1.22e-06	0.0435485	0.65616	FALSE	0.334783	0.893419	-3.11424	0.00184417	-2.80202	0.00507835	-2.74026	0.00613901	-1.9302	0.0535825	-2.73011	0.00633138	5
HDL-SBP	HDL	SBP	-0.134227	5.38e-05	0.00593008	0.755713	-0.01717	0.0818686	-0.0321285	0.0045447	-0.0219669	0.23384	-0.0113711	0.146057	Sharing	NA	-0.06 (-0.19, -0.02)	0.22 (0.02, 0.48)	-	0	0	0	0	0	0	0.136747	1.62e-10	0.115384	2.01e-07	TRUE	0.843777	0.431993	-3.65806	0.000254136	-3.37622	0.000734893	-2.90775	0.00364043	-2.95303	0.00314672	-3.59804	0.000320623	4
SBP-HDL	SBP	HDL	-0.175101	2.48e-05	0.196164	0.0381681	0.00655322	0.734774	-0.0258153	0.281023	0.00455585	0.924339	0.0202833	0.510922	Sharing	NA	-0.1 (-0.31, 0.01)	0.17 (0.01, 0.46)	-	0	0	0	0	0	0	0.115384	2.01e-07	0.136747	1.62e-10	TRUE	1.18515	0.201885	-3.59276	0.000327189	-3.96533	7.32959e-05	-3.11424	0.00184417	-2.83153	0.00463259	-3.77672	0.000158908	3
HDL-SVstat	HDL	SVstat	-0.139613	1.78e-06	-0.0289455	0.164019	-0.0432366	0.000404458	-0.0629001	3.00339e-07	-0.0715063	0.0704294	-0.0354946	0.0393245	Sharing	NA	-0.04 (-0.05, -0.03)	0.61 (0.47, 0.75)	-	0	0	-	0	0	0	0.122864	0.0021413	-0.000954543	0.991146	FALSE	-0.0077691	0.501997	-3.08509	0.00203492	-3.04221	0.00234845	-2.41993	0.0155235	-1.3855	0.1659	-3.06915	0.00214669	5
HDL-MI	HDL	MI	-0.0932885	8.56e-08	-0.0106232	0.394243	-0.0219236	0.0244212	-0.0455025	1.26238e-09	-0.00300044	0.905237	-0.0228333	0.0471775	Sharing	NA	-0.02 (-0.02, -0.01)	0.49 (0.37, 0.54)	-	0	0	-	0	0	0	0.122368	0.000128381	-0.00555212	0.894934	FALSE	-0.0453723	0.0637388	-3.85858	0.000114049	-3.5754	0.000349691	-2.51977	0.0117432	-2.94689	0.00320985	-3.37477	0.000738782	4
BMI-LDL	BMI	LDL	-0.0854441	9.89e-06	-0.176062	1.69609e-05	-0.0544841	4.73331e-05	-0.0500457	0.000110459	-0.0351242	0.431909	-0.0790587	0.0126241	Sharing	NA	-0.05 (-0.24, 0.13)	0.06 (0, 0.31)	-	-	-	-	0	0	0	0.0666685	0.0109609	0.095261	6.51e-10	FALSE	1.42887	0.0506162	2.00189	0.0452965	-1.31642	0.188034	-1.52146	0.128145	-1.03339	0.301421	-0.171985	0.863449	5
LDL-SBP	LDL	SBP	-0.159508	1.24e-05	0.0278503	0.222292	0.0275643	0.0117911	0.00950195	0.503019	0.000708411	0.975085	0.0227395	0.0124417	Sharing	NA	0.03 (-0.67, 0.37)	0.03 (0, 0.25)	-	0	0	0	0	0	0	0.0948757	4.89e-09	0.110436	1.39e-07	TRUE	1.16401	0.74652	-4.35273	1.3445e-05	-4.90965	9.12402e-07	-4.31615	1.58776e-05	-3.72846	0.000192656	-4.84521	1.2648e-06	0
SBP-LDL	SBP	LDL	-0.171262	4.21e-09	-0.262194	0.00129748	-0.104767	4.43471e-08	-0.129105	1.87989e-10	-0.139409	0.0568333	-0.0164591	0.765202	Sharing	NA	-0.12 (-0.21, -0.07)	0.34 (0.15, 0.57)	-	0	-	-	0	0	0	0.110436	1.39e-07	0.0948757	4.89e-09	TRUE	0.8591	0.119014	1.0504	0.293532	-1.90683	0.0565432	-1.18754	0.235017	-0.404301	0.685992	-2.48306	0.0130258	5
LDL-SHeight	LDL	SHeight	-0.366928	3.78e-17	-0.0384433	0.258172	-0.0571465	1.22407e-05	-0.0658371	0.00187593	-0.0738286	0.00865625	-0.0550859	2.14142e-08	Sharing	NA	-0.1 (-0.23, -0.05)	0.32 (0.1, 0.59)	-	0	-	0	0	-	0	0.0839933	1.88e-07	0.150173	1.88e-08	TRUE	1.78792	0.929329	-5.94287	2.80076e-09	-6.80876	9.84403e-12	-6.21415	5.16031e-10	-5.65109	1.59437e-08	-6.97995	2.95294e-12	0
SHeight-LDL	SHeight	LDL	-0.0716406	4.26e-09	-0.0333101	0.0296347	-0.0225366	0.00301594	-0.0297676	5.07076e-06	-0.00692519	0.776928	-0.0271947	0.159565	Causal	-0.04 (-0.05, -0.02)	0 (-0.23, 0.18)	0.03 (0, 0.24)	-	0	0	-	0	0	-	0.150173	1.88e-08	0.0839933	1.88e-07	TRUE	0.55931	0.850698	-1.95778	0.0502564	-3.41717	0.000632749	-3.02714	0.00246882	-2.36908	0.0178324	-1.94426	0.0518645	5
Asthma-CAD	Asthma	CAD	-0.162075	0.000309078	-0.00260349	0.977748	-0.00964679	0.686854	-0.00427355	0.890249	-0.0217424	0.636023	-0.0134247	0.683754	Sharing	NA	-0.27 (-5.46, 2.44)	0.02 (0, 0.21)	-	0	0	0	0	0	0	0.0722266	1.75e-11	0.095637	1.45e-10	TRUE	1.32412	0.99837	-1.53945	0.123693	-2.99454	0.00274855	-2.8919	0.00382921	-2.18393	0.0289671	-2.6679	0.00763269	5
CAD-BWeight	CAD	BWeight	-0.246063	7.15e-06	0.0101878	0.899147	0.0179029	0.539015	-0.0551071	0.0933812	0.0203603	0.791737	0.038706	0.180414	Sharing	NA	-0.11 (-0.21, -0.05)	0.19 (0.05, 0.39)	-	0	0	0	0	0	0	0.100476	8.6e-14	0.102742	1.73e-07	TRUE	1.02255	0.292809	-2.6338	0.00844356	-4.25212	2.11755e-05	-2.98837	0.00280468	-2.81622	0.00485921	-4.5958	4.31102e-06	3
BWeight-CAD	BWeight	CAD	-0.174455	2.05e-06	-0.0546145	0.572752	-0.0451249	0.0286235	-0.0978349	2.82879e-05	-0.0236233	0.613906	-0.0297651	0.395735	Causal	-0.21 (-0.28, -0.14)	-0.04 (-0.93, 0.67)	0.04 (0, 0.25)	-	0	0	-	0	0	-	0.102742	1.73e-07	0.100476	8.6e-14	TRUE	0.977946	0.344583	-1.15711	0.247229	-3.06983	0.00214179	-1.75973	0.0784542	-2.53425	0.0112689	-2.8496	0.00437747	5
CAD-Edu	CAD	Edu	-0.214954	6.8e-11	0.0565593	0.287194	0.00361834	0.89117	-0.0156062	0.474138	-0.0539449	0.443442	0.0171335	0.540313	Sharing	NA	-0.06 (-0.1, -0.03)	0.31 (0.11, 0.54)	-	0	0	0	0	0	0	0.0873717	3.04e-05	0.0689015	0.187172	FALSE	0.788602	0.622583	-4.34248	1.40881e-05	-5.17397	2.29168e-07	-5.04613	4.50849e-07	-2.07177	0.038287	-5.36964	7.88923e-08	1
Edu-CAD	Edu	CAD	-0.154844	0.00015843	-0.553096	0.0590207	-0.0758961	0.0291042	-0.0955582	0.00041045	-0.034377	0.660837	-0.0325784	0.644775	Sharing	NA	-0.55 (-0.93, -0.33)	0.37 (0.16, 0.6)	-	0	0	0	0	0	0	0.0689015	0.187172	0.0873717	3.04e-05	FALSE	1.26807	0.444343	1.34635	0.17819	-1.46855	0.141956	-1.20722	0.227349	-1.36235	0.173087	-1.49666	0.134483	5
SHeight-CAD	SHeight	CAD	-0.0802312	3.72e-20	-0.0277653	0.0937579	-0.0463185	8.40677e-10	-0.0482463	2.18188e-12	-0.0651796	0.00610944	-0.0568823	0.000275981	Causal	-0.15 (-0.18, -0.12)	0 (-0.45, 0.44)	0.03 (0, 0.25)	-	0	-	-	0	-	-	-0.119587	4.6e-06	0.0616213	0.00185777	FALSE	-0.515283	0.668582	-2.80202	0.0050783	-2.93969	0.00328539	-2.8802	0.00397423	-0.594396	0.552248	-1.30372	0.192328	5
CAD-HDL	CAD	HDL	-0.28752	1.87e-13	0.029919	0.759913	-0.0208278	0.48299	-0.0689816	0.0901451	-0.00482122	0.945987	0.0283134	0.296046	Sharing	NA	-0.11 (-0.17, -0.08)	0.47 (0.29, 0.66)	-	0	0	0	0	0	0	0.0760623	0.00026691	0.115955	1.42e-07	TRUE	1.52447	0.357383	-3.01134	0.00260099	-5.43419	5.50459e-08	-3.87296	0.000107522	-3.48201	0.000497657	-6.64188	3.09712e-11	2
HDL-CAD	HDL	CAD	-0.172892	7e-31	-0.0233128	0.215718	-0.0555651	6.05425e-09	-0.0777977	5.44621e-10	-0.0847975	0.073696	-0.0552162	2.09914e-06	Causal	-0.26 (-0.3, -0.21)	-0.04 (-0.82, 0.54)	0.04 (0, 0.25)	-	0	-	-	0	-	-	0.115955	1.42e-07	0.0760623	0.00026691	TRUE	0.655964	0.176044	-6.21897	5.00434e-10	-6.6086	3.87964e-11	-4.87145	1.1078e-06	-1.77189	0.0764128	-6.20737	5.38784e-10	1
CAD-LDL	CAD	LDL	-0.261462	3.27e-27	0.021745	0.832937	-0.160986	2.82378e-10	-0.0761394	0.0773227	-0.174699	0.00199178	-0.228882	2.2272e-10	Sharing	NA	-0.06 (-0.16, 0.05)	0.16 (0, 0.46)	-	0	-	0	0	-	0	0.0623802	1.02e-07	0.104376	2.55e-26	TRUE	1.67321	0.0313747	-2.67454	0.00748329	-2.85694	0.00427744	-3.74907	0.000177488	-1.4114	0.158128	-0.750042	0.453229	4
Asthma-BMI	Asthma	BMI	-0.113708	0.283024	-0.138449	0.0904473	-0.0161472	0.472952	-0.00974938	0.723836	-0.0293004	0.518728	-0.0212399	0.470418	Sharing	NA	0.06 (-1.16, 1.69)	0.03 (0, 0.22)	0	0	0	0	0	0	0	0.0403651	0.0632634	0.0734165	0.0794257	FALSE	1.81881	0.679345	0.184899	0.853308	-0.900998	0.36759	-0.949805	0.342212	-0.732452	0.463893	-0.84116	0.400258	5
BMI-BWeight	BMI	BWeight	-0.0407411	0.113871	0.0109676	0.808993	0.0446948	0.011648	0.0235927	0.10038	0.0540758	0.307411	0.0585108	0.0823657	Sharing	NA	0.05 (-0.2, 0.35)	0.04 (0, 0.26)	0	0	0	0	0	0	0	0.0450967	0.630536	-0.0745675	0.0429022	FALSE	-1.6535	0.768757	-0.990988	0.321691	-2.73203	0.00629463	-2.18084	0.0291949	-1.60938	0.107533	-2.34034	0.0192664	5
BWeight-BMI	BWeight	BMI	0.175407	0.000494302	0.0249396	0.765536	0.0376329	0.0498895	0.0554062	0.0089443	0.044356	0.315685	0.0409325	0.190126	Sharing	NA	0.1 (-0.22, 0.44)	0.07 (0, 0.35)	0	0	0	0	0	0	0	-0.0745675	0.0429022	0.0450967	0.630536	FALSE	-0.604778	0.977234	1.54143	0.123212	2.55693	0.01056	2.19669	0.0280429	1.95592	0.0504746	2.26946	0.0232405	5
DM-BMI	DM	BMI	-0.49435	0.00157445	-0.341752	0.00437248	-0.220265	2.86415e-12	-0.0981199	0.036841	-0.218908	0.00336644	-0.223687	6.14398e-09	Sharing	NA	2.02 (1.3, 3.26)	0.43 (0.22, 0.65)	0	0	-	0	0	-	0	0.00355965	0.637447	0.0639028	0.19293	FALSE	17.952	0.138753	-0.774262	0.438776	-1.71778	0.0858373	-2.4261	0.0152623	-1.58926	0.112001	-1.68036	0.0928882	5
Edu-BMI	Edu	BMI	-0.276455	0.00188429	-0.560983	0.314765	-0.284774	1.4471e-10	-0.408291	2.75078e-16	-0.262999	0.00792122	-0.224214	0.0030672	Causal	-0.34 (-0.4, -0.28)	-0.01 (-0.67, 0.61)	0.03 (0, 0.25)	0	0	-	-	0	0	-	0.112384	0.00127926	0.117348	0.000345238	FALSE	1.04417	0.209525	0.503513	0.614604	0.0836663	0.933322	1.29266	0.19613	-0.101077	0.919489	-0.447193	0.654736	5
PSmoke-BMI	Psmoke	BMI	-0.198111	0.308968	0.0546127	0.728752	-0.00639885	0.794611	0.0145473	0.785896	0.0145428	0.834572	-0.00266856	0.925038	Sharing	NA	0.18 (0.1, 0.64)	0.27 (0.05, 0.53)	0	0	0	0	0	0	0	-0.0582372	0.444236	0.0539033	0.338375	FALSE	-0.925582	0.989126	-1.00913	0.312911	-0.976777	0.328679	-1.053	0.292341	-1.0283	0.303809	-0.993205	0.32061	5
SBP-BMI	SBP	BMI	0.0168058	0.816084	-0.350591	0.000177653	-0.00221428	0.909061	0.0688385	0.00474148	-0.00750885	0.904869	-0.0562529	0.287889	Causal	0.16 (0.13, 0.19)	0.02 (-0.36, 0.54)	0.03 (0, 0.25)	0	-	0	0	0	0	+	-0.0868217	0.000912719	0.0804953	0.0591013	FALSE	-0.927133	0.000143136	3.10874	0.00187885	0.254239	0.799311	-0.682333	0.495028	0.253933	0.799548	0.815666	0.414691	5
BMI-SHeight	BMI	SHeight	-0.12802	0.000891384	0.0547222	0.473157	-0.0646721	0.00105638	-0.107453	1.10721e-05	-0.117202	0.00991515	-0.074273	0.00776723	Causal	-0.09 (-0.1, -0.07)	0 (-0.24, 0.23)	0.03 (0, 0.25)	0	0	0	-	0	0	-	0.032214	0.419956	-0.124003	1.78e-05	FALSE	-3.84934	0.223609	-2.1383	0.0324923	-1.4632	0.143413	-0.450718	0.652192	-0.181564	0.855925	-1.12985	0.25854	5
Asthma-BWeight	Asthma	BWeight	-0.144665	0.239795	-0.104773	0.244589	0.02012	0.550042	0.0232618	0.444629	0.0311849	0.709969	0.0410833	0.581728	Sharing	NA	-0.1 (-1.39, 1.33)	0.03 (0, 0.23)	0	0	0	0	0	0	0	0.072871	8.79e-05	0.0822414	0.00580668	FALSE	1.12859	0.733462	-0.261598	0.793631	-1.29154	0.196515	-1.32462	0.185297	-1.18084	0.237665	-1.2908	0.196772	5
BWeight-DM	BWeight	DM	-0.138219	0.0051541	-0.259539	0.0154935	-0.0551779	0.00844599	-0.0882904	0.00113717	-0.0892116	0.0979635	-0.00636549	0.864444	Sharing	NA	-0.03 (-0.05, -0.02)	0.44 (0.23, 0.65)	0	0	0	0	0	0	0	0.148298	3.13e-07	0.104704	6.77e-08	TRUE	0.706036	0.140661	1.02763	0.304125	-1.54724	0.121806	-0.885716	0.37577	-0.670149	0.502763	-2.13004	0.0331687	5
BWeight-Edu	BWeight	Edu	0.103649	0.0102447	-0.0200131	0.770889	0.0712133	0.00121723	0.0807061	4.74518e-06	0.129328	0.0653844	0.0534977	0.32272	Sharing	NA	0.11 (0.06, 0.21)	0.26 (0.08, 0.51)	0	0	0	+	0	0	0	0.061965	0.110069	0.0756683	0.206805	FALSE	1.22115	0.592348	1.55152	0.120777	0.705388	0.480569	0.520774	0.602524	-0.317148	0.751131	0.742961	0.457506	5
Edu-BWeight	Edu	BWeight	0.09998	0.0817795	-0.00132659	0.998139	0.0442304	0.365554	0.0703914	0.169224	0.0209372	0.816344	0.0167289	0.866633	Sharing	NA	0.1 (-0.54, 0.82)	0.03 (0, 0.23)	0	0	0	0	0	0	0	0.0756683	0.206805	0.061965	0.110069	FALSE	0.818903	0.983026	0.17723	0.859327	0.739109	0.459841	0.384499	0.700609	0.739433	0.459644	0.72398	0.469078	5
BWeight-PSmoke	BWeight	Psmoke	0.0326646	0.482975	-0.0577914	0.539652	-0.0120776	0.725809	0.00726422	0.761284	-0.0336981	0.667912	-0.0409982	0.572268	Sharing	NA	0.01 (-0.54, 0.85)	0.02 (0, 0.2)	0	0	0	0	0	0	0	0.0550488	0.166461	-0.0963781	0.271901	FALSE	-1.75078	0.910202	0.860657	0.389427	0.772564	0.43978	0.485266	0.627487	0.726774	0.467364	0.854078	0.393062	5
PSmoke-BWeight	Psmoke	BWeight	-0.116418	0.365713	-0.100264	0.214058	-0.0642222	0.0282625	-0.0649859	0.0124239	-0.0349137	0.552191	-0.0873898	0.0720642	Sharing	NA	0.04 (-0.65, 1.12)	0.03 (0, 0.23)	0	0	0	0	0	0	0	-0.0963781	0.271901	0.0550488	0.166461	FALSE	-0.571175	0.95633	-0.106341	0.915312	-0.395443	0.692516	-0.391702	0.695279	-0.576118	0.564535	-0.211006	0.832882	5
BWeight-SBP	BWeight	SBP	-0.23188	0.000968315	-0.00177344	0.989307	-0.0140881	0.571706	-0.0605012	0.071402	-0.0143521	0.854011	0.0157116	0.796206	Causal	-0.13 (-0.17, -0.1)	-0.01 (-0.45, 0.37)	0.03 (0, 0.25)	0	0	0	0	0	0	-	0.108397	9.58e-07	0.13075	4.1e-09	TRUE	1.20622	0.770955	-1.53583	0.12458	-2.92102	0.00348888	-2.20064	0.0277614	-2.07192	0.0382725	-2.6637	0.0077286	5
BWeight-MI	BWeight	MI	-0.0532359	0.364213	-0.0501666	0.428449	-0.00548616	0.767844	-0.0341935	0.0328476	0.0199344	0.676895	0.0178528	0.69378	Sharing	NA	-0.02 (-0.05, -0.01)	0.14 (0.02, 0.36)	0	0	0	0	0	0	0	0.0923316	0.0380476	0.0527145	0.0176545	FALSE	0.570926	0.560101	-0.0355454	0.971645	-0.775865	0.437829	-0.313097	0.754207	-0.96656	0.333764	-0.958716	0.337702	5
Asthma-DM	Asthma	DM	0.0564108	0.326666	-0.0383273	0.584863	0.0102197	0.66324	-0.0133293	0.569661	-0.0116327	0.812681	-0.0159062	0.665284	Sharing	NA	0.03 (-0.25, 0.4)	0.03 (0, 0.23)	0	0	0	0	0	0	0	0.0557641	0.00106706	0.0589525	0.0395062	FALSE	1.05718	0.928343	1.04431	0.296343	0.743619	0.457107	1.1229	0.261479	0.899882	0.368183	1.05944	0.2894	5
DM-Edu	DM	Edu	-0.126796	0.235822	-0.0116827	0.884342	0.0242165	0.557595	0.0445267	0.149781	-0.0346414	0.684666	0.00294531	0.944247	Sharing	NA	-0.42 (-3.41, 1.45)	0.03 (0, 0.23)	0	0	0	0	0	0	0	0.0639265	0.08318	0.099745	0.00932509	FALSE	1.56031	0.852004	-0.860649	0.389432	-1.31714	0.18779	-1.53881	0.12385	-0.673612	0.500558	-1.12868	0.259032	5
PSmoke-DM	Psmoke	DM	0.181739	0.221833	0.0305924	0.61367	0.0317689	0.139365	0.0326594	0.0967467	0.0250078	0.472359	0.0318027	0.2571	Sharing	NA	0.05 (0.02, 0.09)	0.22 (0.04, 0.45)	0	0	0	0	0	0	0	-0.00634297	0.971439	0.00331119	0.963997	FALSE	-0.522025	0.999818	0.94095	0.34673	0.997754	0.318399	0.993485	0.320474	1.02587	0.304953	0.990418	0.32197	5
SHeight-DM	SHeight	DM	-0.0141206	0.297925	0.0145129	0.289235	-0.00849442	0.181666	-0.011027	0.0599684	0.00697206	0.725449	-0.00186646	0.896878	Sharing	NA	-0.01 (-0.03, -0.01)	0.21 (0.04, 0.43)	0	0	0	0	0	0	0	0.135607	3.3e-05	0.0624316	0.00805173	FALSE	0.460388	0.461211	-1.48546	0.137422	-0.375514	0.707278	-0.209333	0.834188	-0.877211	0.380372	-0.619385	0.535663	5
DM-MI	DM	MI	0.20239	0.358158	0.0515588	0.474913	0.0766036	0.0104169	0.0558047	0.0427694	0.0536051	0.317689	0.0720362	0.0264287	Sharing	NA	0.13 (0.06, 0.28)	0.31 (0.09, 0.58)	0	0	0	0	0	0	0	0.0243938	0.831322	0.0322643	0.661674	FALSE	1.32265	0.983401	0.650762	0.5152	0.565898	0.571463	0.660375	0.509013	0.656318	0.511619	0.585505	0.558208	5
Edu-Asthma	Edu	Asthma	-0.00391821	0.92854	-0.690295	0.195849	-0.148143	0.000111906	-0.0775941	0.109036	-0.194927	0.0333254	-0.194927	0.0450298	Sharing	NA	-0.03 (-0.21, 0.17)	0.04 (0, 0.26)	0	0	-	0	0	0	0	0.0254026	0.598562	-0.0757571	1.38e-05	FALSE	-2.98225	0.491146	1.28184	0.199899	2.48099	0.0131019	1.1297	0.258602	1.88221	0.0598081	1.79159	0.0731982	5
PSmoke-Edu	Psmoke	Edu	-0.146516	0.240909	-0.0338475	0.750475	-0.036604	0.18361	-0.0248491	0.483366	-0.0704541	0.294423	-0.0584797	0.169844	Sharing	NA	-0.15 (-0.63, 0.34)	0.06 (0, 0.31)	0	0	0	0	0	0	0	0.0449885	0.728598	0.0775271	0.187198	FALSE	1.72326	0.963646	-0.686472	0.492416	-0.859131	0.390268	-0.936835	0.348843	-0.536167	0.591843	-0.666936	0.504813	5
Edu-SBP	Edu	SBP	-0.176624	0.0107075	0.0327672	0.944681	-0.169814	1.6879e-05	-0.114555	0.00712688	-0.218982	0.0130416	-0.208703	0.0128859	Sharing	NA	-0.19 (-0.49, -0.01)	0.19 (0.01, 0.47)	0	0	-	0	0	0	0	0.102297	0.0120152	0.0981975	0.00339318	FALSE	0.959924	0.711145	-0.438717	0.660867	-0.0854758	0.931883	-0.763897	0.444929	0.377804	0.705576	0.294907	0.768065	5
SBP-Edu	SBP	Edu	-0.125438	0.0037644	0.00369207	0.957505	-0.044386	0.0206803	-0.0560626	0.00124501	-0.0831676	0.168231	-0.0743069	0.175349	Causal	-0.06 (-0.08, -0.05)	0 (-0.3, 0.29)	0.03 (0, 0.25)	0	0	0	0	0	0	-	0.0981975	0.00339318	0.102297	0.0120152	FALSE	1.04175	0.863191	-1.58046	0.114001	-1.71158	0.0869738	-1.4872	0.136962	-0.569063	0.569313	-0.731874	0.464246	5
Edu-SHeight	Edu	SHeight	0.40848	0.000475422	0.139309	0.858731	0.226981	3.2922e-08	0.26036	0.000126767	0.228284	0.000645675	0.233507	0.000407584	Causal	0.18 (0.13, 0.22)	0 (-0.52, 0.54)	0.03 (0, 0.25)	0	0	+	+	0	0	+	0.0740749	0.426384	-0.124128	0.0341869	FALSE	-1.67571	0.995241	0.340138	0.733753	1.46477	0.142983	1.09551	0.273291	1.33779	0.180965	1.30313	0.192532	5
Edu-SVstat	Edu	SVstat	-0.0962373	0.00877864	0.0627425	0.850206	-0.000818591	0.980777	-0.0599166	0.0455227	0.0258261	0.698459	0.021467	0.736381	Sharing	NA	-0.07 (-0.12, -0.04)	0.26 (0.11, 0.49)	0	0	0	0	0	0	0	0.0802905	0.167601	0.0450808	0.588597	FALSE	0.561471	0.552231	-0.475632	0.634336	-1.9073	0.0564817	-0.766332	0.443479	-1.60376	0.108767	-1.59956	0.109696	5
Edu-MI	Edu	MI	-0.0848445	0.105793	0.0150209	0.955971	-0.0592108	0.0833376	-0.068481	0.0052359	-0.0723416	0.266101	-0.0700638	0.290599	Sharing	NA	-0.03 (-0.05, -0.02)	0.3 (0.13, 0.5)	0	0	0	0	0	0	0	0.0853306	0.0408534	-0.0425988	0.0806582	FALSE	-0.499221	0.99727	-0.360418	0.718534	-0.409369	0.682269	-0.282579	0.7775	-0.149616	0.881067	-0.174836	0.861209	5
PSmoke-Asthma	Psmoke	Asthma	0.063961	0.48276	-0.0274633	0.580901	0.0173545	0.410759	0.023068	0.239423	0.0338532	0.412589	0.0144551	0.56608	Sharing	NA	0.01 (-0.15, 0.14)	0.04 (0, 0.23)	0	0	0	0	0	0	0	0.00156014	0.988962	0.0754119	9.31e-06	FALSE	48.3367	0.899187	0.880577	0.378547	0.498252	0.618306	0.438695	0.660882	0.300902	0.763489	0.523612	0.600549	5
Asthma-PSmoke	Asthma	Psmoke	0.0589908	0.633768	0.0902906	0.305307	0.0202695	0.631077	0.0188574	0.523092	0.0381188	0.658472	0.0292517	0.653711	Sharing	NA	-0.06 (-1.76, 2.13)	0.03 (0, 0.21)	0	0	0	0	0	0	0	0.0754119	9.31e-06	0.00156014	0.988962	FALSE	0.0206882	0.959474	-0.205988	0.8368	0.296	0.76723	0.315288	0.752543	0.138325	0.889983	0.212516	0.831704	5
PSmoke-SBP	Psmoke	SBP	0.140582	0.534246	-0.0290123	0.775108	-0.0154759	0.459547	-0.00735623	0.830962	-0.0611459	0.23596	-0.00915149	0.725625	Sharing	NA	0.05 (-0.56, 0.73)	0.04 (0, 0.22)	0	0	0	0	0	0	0	0.0477091	0.722956	-0.0919503	0.0187311	FALSE	-1.92731	0.922458	0.68403	0.493956	0.687025	0.492067	0.646599	0.517891	0.869539	0.384552	0.657642	0.510768	5
SBP-PSmoke	SBP	Psmoke	0.118379	0.0138044	0.0428481	0.64307	0.0583808	0.0501612	0.0681986	0.00318507	0.0854034	0.340711	0.111729	0.146839	Sharing	NA	0.2 (0.1, 0.4)	0.23 (0.08, 0.46)	0	0	0	0	0	0	0	-0.0919503	0.0187311	0.0477091	0.722956	FALSE	-0.518857	0.970113	0.724761	0.468599	1.06065	0.288848	0.940615	0.346902	0.324187	0.745796	0.0732483	0.941609	5
PSmoke-SHeight	Psmoke	SHeight	0.0914984	0.776285	-0.0376925	0.465232	-0.0652801	0.00211163	-0.0725348	0.000219624	-0.0616062	0.131906	-0.0654799	0.062767	Sharing	NA	-0.08 (-1.06, 0.8)	0.03 (0, 0.24)	0	0	0	-	0	0	0	0.0955317	0.323561	-0.151068	0.00047341	FALSE	-1.58133	0.980458	0.396166	0.691983	0.485846	0.627076	0.508488	0.611111	0.471703	0.637139	0.484636	0.627934	5
SHeight-PSmoke	SHeight	Psmoke	-0.00249047	0.872853	0.0396236	0.0666203	0.0251362	0.049208	0.0121974	0.18592	0.0497227	0.183741	0.0355164	0.155472	Sharing	NA	-0.12 (-0.68, 0.19)	0.03 (0, 0.22)	0	0	0	0	0	0	0	-0.151068	0.00047341	0.0955317	0.323561	FALSE	-0.632377	0.611904	-1.58181	0.113693	-1.37191	0.17009	-0.811983	0.416802	-1.28881	0.197463	-1.29053	0.196868	5
PSmoke-SVstat	Psmoke	SVstat	0.120367	0.00215752	0.062541	0.500592	0.0446225	0.0542833	0.065686	0.0245338	0.0381137	0.480328	0.0402029	0.211731	Sharing	NA	0.05 (0.03, 0.07)	0.32 (0.12, 0.58)	0	0	0	0	0	0	0	0.107085	0.0242074	-0.0531674	0.104526	FALSE	-0.496497	0.973657	0.573656	0.5662	1.66194	0.0965253	1.11782	0.263642	1.23221	0.217869	1.57946	0.11423	5
SBP-Asthma	SBP	Asthma	0.0959166	0.0965061	-0.0701995	0.220586	-0.0243671	0.126711	0.00116674	0.935275	-0.0430815	0.377977	-0.0533034	0.285793	Sharing	NA	0.02 (-0.06, 0.16)	0.05 (0, 0.28)	0	0	0	0	0	0	0	0.0907088	0.029988	0.0425947	0.238048	FALSE	0.469576	0.484492	2.04249	0.0411027	2.0089	0.0445478	1.59319	0.111118	1.83812	0.0660449	1.95527	0.0505516	5
Asthma-SBP	Asthma	SBP	-0.0510657	0.787535	-0.0987682	0.24281	0.0170424	0.469448	0.0357632	0.212595	0.0153483	0.720102	0.0197682	0.551731	Sharing	NA	-0.02 (-1.32, 1.61)	0.03 (0, 0.21)	0	0	0	0	0	0	0	0.0425947	0.238048	0.0907088	0.029988	FALSE	2.12958	0.681602	0.229905	0.818165	-0.356712	0.721308	-0.453097	0.650479	-0.34189	0.732434	-0.36823	0.712702	5
SHeight-Asthma	SHeight	Asthma	-0.0181782	0.184575	-0.00116424	0.925245	0.00363606	0.606597	-0.00673688	0.203377	-0.002996	0.891133	0.00928479	0.546949	Sharing	NA	-0.02 (-0.04, -0.01)	0.24 (0.06, 0.49)	0	0	0	0	0	0	0	0.119176	1.05e-05	-0.0644132	0.000892811	FALSE	-0.54049	0.73959	-0.920452	0.357337	-1.41528	0.156985	-0.778913	0.436031	-0.587925	0.556583	-1.33165	0.182975	5
Asthma-SHeight	Asthma	SHeight	-0.200209	0.0228931	-0.0297286	0.791211	-0.00362086	0.888375	-0.0628675	0.0961785	-0.00706438	0.877029	-0.00706438	0.82371	Sharing	NA	-0.31 (-1.63, 0.63)	0.05 (0, 0.3)	0	0	0	0	0	0	0	-0.0644132	0.000892811	0.119176	1.05e-05	FALSE	-1.85017	0.754151	-1.19497	0.232098	-2.14384	0.0320456	-1.43413	0.151535	-1.94832	0.051377	-2.06494	0.0389284	5
Asthma-SVstat	Asthma	SVstat	-0.109354	0.00180936	-0.0509868	0.399817	-0.0133296	0.573132	-0.0196796	0.330649	0.0137175	0.782835	0.00650652	0.875614	Sharing	NA	-0.06 (-0.45, 0.44)	0.03 (0, 0.23)	0	0	0	0	0	0	0	0.0768332	2.49e-08	0.07134	4.27e-06	TRUE	0.928504	0.908855	-0.834174	0.404183	-2.27075	0.0231618	-2.21584	0.0267025	-2.02179	0.0431976	-2.13087	0.0330999	5
Asthma-MI	Asthma	MI	-0.0640311	0.164317	-0.0141281	0.817106	0.00618256	0.783689	0.0177114	0.386564	-0.0197907	0.657172	0.00434422	0.909669	Sharing	NA	0 (-0.24, 0.24)	0.03 (0, 0.21)	0	0	0	0	0	0	0	0.0741995	0.000173753	0.0560349	0.026283	FALSE	0.755193	0.943816	-0.652349	0.514176	-1.36987	0.170727	-1.62246	0.104704	-0.690217	0.490058	-1.14181	0.253533	5
HDL-Asthma	HDL	Asthma	0.0230001	0.583962	-0.00460242	0.766925	-0.0135726	0.125067	-0.000544276	0.952336	0.00325818	0.855111	-0.00987209	0.233909	Sharing	NA	-0.01 (-0.12, 0.09)	0.03 (0, 0.27)	0	0	0	0	0	0	0	0.0912545	0.00127262	-0.0717731	0.000121017	FALSE	-0.786516	0.821675	0.61641	0.537624	0.852052	0.394185	0.547839	0.583802	0.432613	0.665296	0.767825	0.442591	5
HDL-BMI	HDL	BMI	0.0385575	0.429985	0.0505757	0.0532874	-0.0249894	0.014057	-0.0593165	0.00025246	-0.0505218	0.0106245	-0.0177626	0.0341868	Sharing	NA	-0.31 (-0.42, -0.22)	0.54 (0.41, 0.69)	0	0	0	-	0	0	0	0.00418147	0.85013	0.0646307	0.24018	FALSE	15.4564	0.00425957	-0.216845	0.828329	1.27339	0.20288	1.90144	0.0572445	1.69012	0.0910043	1.13617	0.255884	5
BWeight-HDL	BWeight	HDL	-0.0136473	0.884667	-0.181529	0.165974	0.00469131	0.83864	0.00991303	0.766974	0.0399314	0.512796	0.0399314	0.325324	Sharing	NA	0.09 (-0.32, 0.61)	0.04 (0, 0.26)	0	0	0	0	0	0	0	-0.0909707	0.00653516	0.137009	7.08e-10	FALSE	-1.50608	0.563387	1.04068	0.298026	-0.189325	0.849838	-0.235948	0.813473	-0.477808	0.632787	-0.522876	0.601061	5
PSmoke-HDL	PSmoke	HDL	-0.17433	0.376901	-0.0267991	0.612171	-0.0493824	0.0258688	-0.0663658	0.00156892	-0.0532332	0.228244	-0.0517536	0.119102	Sharing	NA	-0.33 (-0.52, -0.09)	0.13 (0.03, 0.35)	0	0	0	0	0	0	0	0.0435485	0.65616	0.13008	1.22e-06	FALSE	2.98701	0.956975	-0.722308	0.470105	-0.629359	0.529114	-0.544163	0.586329	-0.598965	0.549197	-0.612681	0.540087	5
HDL-SHeight	HDL	SHeight	0.233686	0.000797261	-0.00231544	0.935718	-0.0218983	0.0329594	0.0111551	0.507589	-0.060972	0.0134312	-0.0182262	0.0399403	Sharing	NA	0.01 (-0.23, 0.33)	0.03 (0, 0.22)	0	0	0	0	0	0	0	0.124736	3.36e-07	0.0958631	0.00960103	FALSE	0.768526	0.166476	3.13159	0.00173865	3.62883	0.000284714	3.10433	0.00190714	3.98642	6.7077e-05	3.58636	0.000335321	3
SHeight-HDL	SHeight	HDL	-0.0445299	0.110977	-0.0727095	0.000183547	-0.0309799	7.49611e-05	-0.0226399	0.00642449	-0.00566924	0.839771	-0.0426179	0.00288089	Sharing	NA	0.01 (-0.22, 0.24)	0.03 (0, 0.22)	0	-	-	0	0	0	0	0.0958631	0.00960103	0.124736	3.36e-07	FALSE	1.30119	0.131272	0.827947	0.4077	-0.46702	0.640486	-0.750995	0.452656	-0.981748	0.326224	-0.0609165	0.951426	5
Asthma-LDL	Asthma	LDL	0.146686	0.041584	0.0187395	0.781529	-0.00197999	0.936086	-0.0188228	0.407174	0.00120036	0.980029	0.00120036	0.971846	Sharing	NA	-0.25 (-1.28, 0.72)	0.05 (0, 0.3)	0	0	0	0	0	0	0	-0.0813797	1.94e-06	0.105069	5.24e-09	TRUE	-1.29109	0.969041	1.29589	0.195013	1.95345	0.050766	2.19262	0.0283345	1.68198	0.092572	1.82731	0.067653	5
BWeight-LDL	BWeight	LDL	-0.0888184	0.0980123	-0.0249213	0.784857	-0.0344717	0.0672854	-0.0250392	0.279786	-0.0420889	0.330147	-0.0420889	0.204541	Sharing	NA	-0.08 (-0.36, 0.27)	0.07 (0, 0.33)	0	0	0	0	0	0	0	0.0583291	0.02744	0.101156	3.98e-13	FALSE	1.73423	0.992757	-0.603362	0.546268	-0.955284	0.339434	-1.09087	0.275332	-0.678049	0.497741	-0.740511	0.45899	5
DM-LDL	DM	LDL	-0.215825	0.000625936	-0.193665	0.0361557	-0.175803	1.58345e-09	-0.139616	7.02799e-05	-0.149207	0.0329604	-0.176334	8.82048e-06	Sharing	NA	-1.02 (-1.39, -0.75)	0.56 (0.37, 0.74)	0	0	-	-	0	-	0	0.028119	0.244798	0.101348	5.53e-14	FALSE	3.60423	0.926195	-0.197994	0.84305	-0.575834	0.564727	-1.05524	0.291315	-0.707047	0.479538	-0.52979	0.596258	5
LDL-Edu	LDL	Edu	0.116089	0.00896808	0.0295743	0.0591641	0.0327475	0.00784004	0.0178466	0.065934	0.0198721	0.460019	0.0226904	0.0462701	Sharing	NA	0.01 (-0.27, 0.31)	0.02 (0, 0.21)	0	0	0	0	0	0	0	0.0980107	7.93e-12	-0.0633891	0.534201	FALSE	-0.646757	0.899049	1.83657	0.0662731	1.80789	0.0706229	2.16057	0.030729	1.85277	0.0639146	2.03666	0.0416843	5
Edu-LDL	Edu	LDL	0.0156575	0.843228	-0.225652	0.485068	-0.00174689	0.958819	0.0280915	0.337139	-0.0266624	0.71058	-0.0366223	0.585286	Sharing	NA	0.04 (-0.54, 0.7)	0.03 (0, 0.22)	0	0	0	0	0	0	0	-0.0633891	0.534201	0.0980107	7.93e-12	FALSE	-1.54618	0.782443	0.72518	0.468342	0.202149	0.839801	-0.147309	0.882888	0.395828	0.692232	0.503708	0.614467	5
LDL-PSmoke	LDL	Psmoke	0.122652	0.120592	-0.00937104	0.693144	0.00554242	0.789959	-0.0135852	0.357137	-0.0422682	0.342858	-0.0167383	0.359505	Sharing	NA	0.03 (-0.46, 0.56)	0.02 (0, 0.2)	0	0	0	0	0	0	0	0.0979589	1.78e-05	0.0606385	0.502062	FALSE	0.61902	0.868567	1.60018	0.109559	1.43328	0.151777	1.69494	0.0900875	1.81804	0.0690576	1.7188	0.085651	5
PSmoke-LDL	Psmoke	LDL	-0.179943	0.329109	0.0458265	0.787365	0.0213541	0.42182	0.0548095	0.334004	0.0124774	0.836739	0.00761322	0.797483	Sharing	NA	0.24 (0.13, 0.35)	0.13 (0.02, 0.31)	0	0	0	0	0	0	0	0.0606385	0.502062	0.0979589	1.78e-05	FALSE	1.61546	0.964176	-0.900474	0.367868	-1.08055	0.279897	-1.21687	0.223655	-0.991488	0.321447	-1.00428	0.315243	5
CAD-Asthma	CAD	Asthma	0.0492667	0.106158	-0.00489397	0.922219	-0.0305236	0.136515	-0.03948	0.0546834	0.00244041	0.959361	-0.0290454	0.252598	Sharing	NA	0 (-0.19, 0.11)	0.02 (0, 0.2)	0	0	0	0	0	0	0	0.095637	1.45e-10	0.0722266	1.75e-11	TRUE	0.755216	0.921077	0.923154	0.355927	2.17156	0.0298887	2.4136	0.0157958	0.824757	0.40951	1.9737	0.0484161	5
CAD-BMI	CAD	BMI	-0.160313	0.00996399	-0.153576	0.0407517	-0.0361095	0.106139	-0.013786	0.655968	0.0309536	0.571958	-0.0218655	0.312956	Sharing	NA	0.1 (0.02, 0.35)	0.16 (0.01, 0.41)	0	0	0	0	0	0	0	0.0357293	0.15472	0.0824668	0.000298968	FALSE	2.3081	0.358725	-0.0691121	0.9449	-1.87903	0.0602399	-2.10892	0.0349511	-2.30771	0.0210151	-2.10172	0.0355781	5
PSmoke-CAD	Psmoke	CAD	0.174145	0.0301818	-0.117527	0.103729	-0.0225867	0.283187	-0.00696549	0.846257	0.0128239	0.801711	-0.0267958	0.293091	Sharing	NA	0.33 (-1.06, 1.84)	0.05 (0, 0.25)	0	0	0	0	0	0	0	0.0659342	0.265318	0.0703312	0.0181779	FALSE	1.06669	0.658194	2.69978	0.00693851	2.3689	0.0178408	2.05801	0.0395888	1.6947	0.0901327	2.38414	0.0171192	5
CAD-SHeight	CAD	SHeight	-0.238622	0.00323158	-0.0113094	0.898508	-0.0203405	0.397489	-0.0634627	0.0819503	-0.0499732	0.517381	-0.0436004	0.124708	Sharing	NA	-0.07 (-0.14, -0.02)	0.26 (0.04, 0.53)	0	0	0	0	0	0	0	0.0616213	0.00185777	-0.119587	4.6e-06	FALSE	-1.94068	0.882735	-1.89241	0.058436	-2.58253	0.00980785	-1.97105	0.0487183	-1.68566	0.0918612	-2.27129	0.0231293	5

### Sheet: LDSC comparison
Pair	EXP	OUT	gcorr	gcorr_se	lower_gcorr_LHC	median_gcorr_LHC	upper_gcorr_LHC	mean_gcorr_LHC	sd_gcorr_LHC
BMI-Asthma	BMI	Asthma	0.169	0.0345	0.264795	0.268827	0.276712	0.269277	0.0033612
BMI-BWeight	BMI	BWeight	0.012	0.0317	0.0203073	0.0255011	0.0300665	0.0254973	0.00245313
BMI-DM	BMI	DM	0.5721	0.0416	0.619989	0.62398	0.629782	0.624182	0.00238112
BMI-Edu	BMI	Edu	-0.3934	0.0306	-0.440421	-0.436339	-0.431862	-0.436246	0.00219404
BMI-PSmoke	BMI	PSmoke	0.3843	0.0483	0.428237	0.43443	0.4434	0.434693	0.00380993
BMI-SBP	BMI	SBP	0.1769	0.0243	0.211109	0.216115	0.220851	0.216014	0.00285055
BMI-SHeight	BMI	SHeight	-0.1653	0.0263	-0.28223	-0.279371	-0.276439	-0.279342	0.00152855
BMI-SVstat	BMI	SVstat	0.5585	0.0695	0.466184	0.470343	0.477817	0.470538	0.00298779
BMI-MI	BMI	MI	0.3986	0.0568	0.459429	0.465497	0.474807	0.465777	0.0035866
BWeight-Asthma	BWeight	Asthma	-0.1086	0.0475	-0.247934	-0.24152	-0.229349	-0.240997	0.00484361
BWeight-DM	BWeight	DM	-0.2346	0.0557	-0.354068	-0.345789	-0.338508	-0.345616	0.00355476
BWeight-Edu	BWeight	Edu	0.1003	0.0426	0.24032	0.246346	0.252244	0.246307	0.00321404
BWeight-PSmoke	BWeight	PSmoke	0.0202	0.0613	-0.124056	-0.11673	-0.109095	-0.116546	0.00422794
BWeight-SBP	BWeight	SBP	-0.2094	0.0411	-0.397669	-0.391385	-0.386794	-0.39123	0.00294686
BWeight-SHeight	BWeight	SHeight	0.408	0.0308	0.522478	0.526092	0.530256	0.526277	0.00190744
BWeight-SVstat	BWeight	SVstat	-0.167	0.0614	-0.243102	-0.228714	-0.217721	-0.229525	0.00621284
BWeight-MI	BWeight	MI	-0.128	0.0672	-0.233325	-0.218261	-0.200239	-0.218086	0.00793084
DM-Asthma	DM	Asthma	0.1873	0.0487	0.30159	0.307151	0.317098	0.307593	0.00409214
DM-Edu	DM	Edu	-0.2015	0.0414	-0.26385	-0.258171	-0.251217	-0.258008	0.00435277
DM-PSmoke	DM	PSmoke	0.417	0.0701	0.473406	0.481004	0.493153	0.481454	0.00536907
DM-SBP	DM	SBP	0.2887	0.038	0.382475	0.387076	0.392138	0.387181	0.00263587
DM-SHeight	DM	SHeight	-0.0883	0.0359	-0.187286	-0.182922	-0.176527	-0.182533	0.00266858
DM-SVstat	DM	SVstat	0.7428	0.0947	0.633051	0.638179	0.647147	0.638548	0.00444349
DM-MI	DM	MI	0.4504	0.081	0.489329	0.512254	0.541118	0.513296	0.0120994
Edu-Asthma	Edu	Asthma	-0.1642	0.0435	-0.170586	-0.163907	-0.15718	-0.163741	0.00326816
Edu-PSmoke	Edu	PSmoke	-0.4038	0.0679	-0.460472	-0.454663	-0.443861	-0.454146	0.00394185
Edu-SBP	Edu	SBP	-0.2487	0.0376	-0.227471	-0.22226	-0.218139	-0.222403	0.00254851
Edu-SHeight	Edu	SHeight	0.2305	0.0289	0.29232	0.296289	0.30021	0.296288	0.00217308
Edu-SVstat	Edu	SVstat	-0.2954	0.0533	-0.27554	-0.267139	-0.257787	-0.267362	0.00705095
Edu-MI	Edu	MI	-0.3321	0.0599	-0.299297	-0.290791	-0.280843	-0.290996	0.00580297
PSmoke-Asthma	PSmoke	Asthma	0.0809	0.0607	0.11465	0.130285	0.145832	0.130411	0.00689658
PSmoke-SBP	PSmoke	SBP	0.2004	0.0552	0.222449	0.230053	0.240958	0.230238	0.00473952
PSmoke-SHeight	PSmoke	SHeight	-0.063	0.0405	-0.0548013	-0.0456547	-0.0368788	-0.0457894	0.00393534
PSmoke-SVstat	PSmoke	SVstat	0.4495	0.0868	0.307948	0.318259	0.337773	0.318525	0.0085526
PSmoke-MI	PSmoke	MI	0.524	0.1033	0.475584	0.487891	0.504957	0.488532	0.00772236
SBP-Asthma	SBP	Asthma	-0.0083	0.0358	0.18044	0.188041	0.196774	0.188052	0.00475298
SBP-SHeight	SBP	SHeight	-0.145	0.0241	-0.285062	-0.28172	-0.278115	-0.281591	0.00181333
SBP-SVstat	SBP	SVstat	0.6293	0.0578	0.599223	0.604283	0.612137	0.604668	0.00365774
SBP-MI	SBP	MI	0.3437	0.0574	0.398607	0.40537	0.415205	0.405742	0.00560143
SHeight-Asthma	SHeight	Asthma	-0.0881	0.0308	-0.167659	-0.163315	-0.156145	-0.163136	0.00301657
SHeight-SVstat	SHeight	SVstat	-0.277	0.0403	-0.39295	-0.386633	-0.381693	-0.386818	0.00244084
SHeight-MI	SHeight	MI	-0.2168	0.0465	-0.286489	-0.277638	-0.271643	-0.277867	0.00343527
SVstat-Asthma	SVstat	Asthma	0.2146	0.0683	0.0114029	0.0234892	0.0319336	0.0233604	0.00483159
SVstat-MI	SVstat	MI	0.6791	0.1529	0.794011	0.80021	0.809701	0.800143	0.0059691
MI-Asthma	MI	Asthma	0.0938	0.0663	0.0399539	0.0507486	0.0669454	0.050723	0.0060701
HDL-Asthma	HDL	Asthma	-0.0801	0.0389	-0.174981	-0.166766	-0.15841	-0.166693	0.00427882
HDL-BMI	HDL	BMI	-0.4615	0.028	-0.416521	-0.412377	-0.409026	-0.412434	0.00178469
HDL-BWeight	HDL	BWeight	0.0342	0.038	0.17954	0.186397	0.195244	0.186523	0.00392612
HDL-DM	HDL	DM	-0.5538	0.0462	-0.468292	-0.462546	-0.457597	-0.462779	0.00346069
HDL-Edu	HDL	Edu	0.3092	0.0365	0.312162	0.31587	0.321633	0.31631	0.00279954
HDL-PSmoke	HDL	PSmoke	-0.2387	0.052	-0.263721	-0.2584	-0.250379	-0.258181	0.00393006
HDL-SBP	HDL	SBP	-0.1432	0.0315	-0.224253	-0.219897	-0.214333	-0.219684	0.00266877
HDL-SHeight	HDL	SHeight	0.016	0.028	0.0936246	0.100886	0.107939	0.100877	0.0033375
HDL-SVstat	HDL	SVstat	-0.3581	0.0861	-0.358393	-0.334621	-0.321851	-0.336053	0.00915857
HDL-MI	HDL	MI	-0.3964	0.0613	-0.453387	-0.445453	-0.436351	-0.445024	0.00671268
HDL-LDL	HDL	LDL	0.2059	0.0427	0.355278	0.358627	0.36315	0.358782	0.00198228
LDL-Asthma	LDL	Asthma	-0.0779	0.0393	0.182063	0.188793	0.195617	0.188952	0.00382691
LDL-BMI	LDL	BMI	-0.0738	0.0341	0.0541641	0.0602517	0.064803	0.0600894	0.00290816
LDL-BWeight	LDL	BWeight	0.0433	0.0393	0.206726	0.212718	0.221675	0.213079	0.00365537
LDL-DM	LDL	DM	-0.1142	0.0517	0.15017	0.157235	0.165027	0.157211	0.00357901
LDL-Edu	LDL	Edu	0.0567	0.0429	0.0655024	0.073091	0.080597	0.0729879	0.00448413
LDL-PSmoke	LDL	PSmoke	-0.0429	0.0607	0.051296	0.0705587	0.081208	0.0703223	0.00632309
LDL-SBP	LDL	SBP	-0.2109	0.0342	-0.26702	-0.262963	-0.258643	-0.262956	0.00285283
LDL-SHeight	LDL	SHeight	-0.0984	0.0319	-0.271608	-0.268476	-0.264723	-0.26839	0.00207499
LDL-SVstat	LDL	SVstat	0.2743	0.0828	0.843964	0.848829	0.85441	0.848916	0.00346155
LDL-MI	LDL	MI	-0.0596	0.0647	0.412816	0.420583	0.429769	0.420234	0.00553998
CAD-Asthma	CAD	Asthma	0.133	0.058	0.0379182	0.0418921	0.0488179	0.0422066	0.00305211
CAD-BMI	CAD	BMI	0.3409	0.0421	0.373341	0.376939	0.381385	0.377139	0.00189949
CAD-BWeight	CAD	BWeight	-0.1589	0.0532	-0.30428	-0.299099	-0.293322	-0.298768	0.00242714
CAD-DM	CAD	DM	0.4196	0.067	0.520705	0.524439	0.529463	0.524476	0.00200451
CAD-Edu	CAD	Edu	-0.2486	0.0517	-0.295956	-0.292317	-0.288054	-0.292324	0.00265199
CAD-PSmoke	CAD	PSmoke	0.4291	0.0746	0.492513	0.49688	0.502093	0.496861	0.00252781
CAD-SBP	CAD	SBP	0.3538	0.0483	0.502909	0.505689	0.509023	0.505811	0.00152995
CAD-SHeight	CAD	SHeight	-0.1899	0.0411	-0.329573	-0.326728	-0.324024	-0.326774	0.00145408
CAD-SVstat	CAD	SVstat	0.7443	0.0882	0.792885	0.795313	0.798149	0.7953	0.00133963
CAD-MI	CAD	MI	1.0678	0.1096	0.99851	0.998939	0.999165	0.998909	0.000192623
CAD-HDL	CAD	HDL	-0.3145	0.0464	-0.374848	-0.372139	-0.368793	-0.372095	0.00176327
CAD-LDL	CAD	LDL	0.0567	0.0877	0.247841	0.252206	0.256197	0.252249	0.00214259
